# Heritable confounding of exposure and outcome in Mendelian randomization studies

**DOI:** 10.1101/2024.09.05.24312293

**Authors:** Eleanor Sanderson, Dan Rosoff, Nicolai Vitt, Tom Palmer, Kate Tilling, George Davey Smith, Gibran Hemani

**Affiliations:** MRC Integrative Epidemiology Unit, University of Bristol, Bristol, UK; Population Health Sciences, University of Bristol, Bristol, UK; Section on Clinical Genomics and Experimental Therapeutics, National Institute on Alcohol Abuse and Alcoholism, National Institutes of Health, Bethesda, MD, USA; Oxford Centre for Diabetes, Endocrinology and Metabolism, University of Oxford, Oxford, UK

## Abstract

Mendelian randomization (MR) leverages genetic variants to infer causal effects of exposures on outcomes, assuming these variants influence outcomes solely through the exposure. However, genetic instruments associated with heritable confounders of the exposure and outcome can violate this assumption, undermining gene-environment equivalence and biasing MR effect estimates. With increasing sample sizes in genome-wide association studies genetic instruments with smaller effect sizes are being identified as associated with a trait. Here we use simulations and an applied example estimating the effect of C-reactive protein on type 2 diabetes to demonstrate that variants with smaller effect sizes are more prone to heritable confounding, leading to biased causal estimates across common MR methods. This bias acts in the same direction as the confounded associations between the exposure and outcome observed in linear regression, but often with greater magnitude and acts in the same direction across a number of commonly used MR estimation methods, potentially leading to misleading confidence in the results. We show that incorporating known or suspected heritable confounders via multivariable MR or applying Steiger filtering can mitigate this bias, which is sometimes not seen with methods aimed at dealing with correlated pleiotropy. These findings highlight the importance of assessing and adjusting for heritable confounding in MR analyses to improve causal inference reliability.

---

Epidemiological studies often aim to estimate causal effects from observational data. A common method is multivariable regression, which provides an unbiased estimate if all confounders of the exposure and outcome are known and measured without error, an assumption that is rarely plausible.[1] Mendelian Randomisation (MR) offers an alternative approach to causal effect estimation by using genetic variants as proxies for, or modifiers of, exposures to infer the causal effect of an exposure on an outcome, reducing bias from unmeasured confounding.[2–4] The fundamental principle of MR is of gene-environment equivalence[5], which requires biological reasoning that cannot be reduced to axioms. MR is currently most commonly implemented within an instrumental variable (IV) framework, using genetic variants associated with the exposure trait as instruments.[4]

IV analysis relies on three core assumptions (illustrated in Figure 1A to estimate the existence of a causal effect of the exposure on the outcome. An additional fourth assumption is required for interpretation of this estimate, (see [4] for an overview of the fourth IV assumption in the context of MR). In MR, single nucleotide polymorphisms (SNPs) identified as associated with the exposure in genome-wide association studies (GWAS) are generally employed as instruments. Typically, SNPs are selected if their association p-value with the exposure is <5×10⁻⁸, a Bonferroni-corrected threshold for genome-wide significance. They should therefore be considered to be putative instruments, although we use them as instrumental variables we are making the assumption that they satisfy the assumptions required to make them valid instruments. The reliability of the results obtained from a MR study depends on the putative genetic instruments satisfying the IV assumptions, however throughout the rest of the paper we will refer to genetic variants being used as instrumental variables as instruments even when those assumptions don’t hold as that is how they are used in a naïve MR study.[6]

**Figure 1:**

Instrumental Variable assumptions and potential mechanisms that can generate correlated pleiotropy and bias MR. Figure illustrating the IV assumptions and the different mechanisms that can cause correlated pleiotropy in MR studies in the absence of a causal effect of the exposure on the outcome. X is the exposure of interest, Y is the outcome, C is a confounder of the exposure and outcome. G is a set of SNPs associated with the exposure, some of which may be associated through another phenotype, X_2_ is a second exposure that is not the exposure of interest. A. Illustration of the main IV assumptions; (1) the IV should be associated with the exposure, (2) there should be no confounding of the IV and the outcome and (3) there should be no pathway from the IV to the outcome that doesn’t act through the exposure. The dashed lines represent associations that should not exist for the IV assumptions to be satisfied. B. i) Uncorrelated horizontal pleiotropy, some of the SNPs in G are associated with Y through X_2_ ii) heritable confounding, some of the SNPs in G are associated with Y through a confounder of X_1_ and Y iii) reverse causation, the SNPs in G are associated with Y through a confounder of X_1_ and Y and the direction of effect has been mis-specified.

The polygenic nature of complex traits, for which there is substantial empirical support [7], posits that for most traits the majority of heritable variation is driven by a very large number of genetic factors, each with very small effect sizes. To discover such variants GWAS have been growing in sample size rapidly in recent years, especially through the emergence of large scale biobanks. For example, a recent GWAS of height meta-analysed data from 5.4 million individuals.[8] Correspondingly, increasing numbers of variants are being identified as associated with the traits studied in these GWAS.

## Supplementary material section 2 for "Heritable confounding of exposure and outcome in Mendelian randomization studies" (part 1 of 3)

### Sheet: Spreadsheet description
	Heritable confounding in Mendelian randomization studies - Supplementary Material Section 2
	Tab		Description
1	Confounder adjusted MVMR		Results from MVMR estimation including CRP and each of the top 10 confounders individually on T2D
2	CRP-T2D MR with Steiger		Results from an MR estimation of CRP on T2D steiger filtered against each of the identified potential confounders
3	confounder-T2D results		MR estimation results for the effect of potential confounders on T2D, those that showed evidence of an effect on T2D were followed up in subsequent analyses (tab 2)
4	Filtered SNPs (top confoun)		SNPs associated with the top 10 confounders (identified in tab 2)
5	SX FUMA lookup		Results from a FUMA lookup for all traits associated with any genetic variants identified as associated with CRP
6	SX Studies include descritio		Description of all the studies then considered for followup analysis
7+			Results from MR of the traits identified as associated with a genetic variant also associated with CRP on CRP
			These tabs are grouped by trait

### Sheet: 1.Confounder adjusted MVMR
MVMR	Exposure	Second exposure	Outcome	N SNPs	beta	Se	Pvalue	Upper CI	Lower CI	Conditional F-statistic
1	C-reactive protein levels || id:ebi-a-GCST90029070		Type 2 diabetes || id:ebi-a-GCST90018926	222	0.103922	0.0458966	0.0235576	0.19388	-0.0319317	49.28
1	Tubulin-specific chaperone A || id:prot-a-2930		Type 2 diabetes || id:ebi-a-GCST90018926	1	0.0182422	0.0179324	0.309024	0.0533897	-0.0348379	11.18
2	C-reactive protein levels || id:ebi-a-GCST90029070		Type 2 diabetes || id:ebi-a-GCST90018926	222	0.110404	0.0466974	0.0180666	0.201931	-0.0278199	27.87
2	Leucine-rich repeat neuronal protein 1 || id:prot-a-1792		Type 2 diabetes || id:ebi-a-GCST90018926	1	-0.0124215	0.0206115	0.546741	0.027977	-0.0734315	7.25
3	C-reactive protein levels || id:ebi-a-GCST90029070		Type 2 diabetes || id:ebi-a-GCST90018926	222	0.0986221	0.0453969	0.0298223	0.1876	-0.0357526	61.99
3	Protein S100-A13 || id:prot-a-2616		Type 2 diabetes || id:ebi-a-GCST90018926	2	0.0268979	0.0193429	0.164352	0.06481	-0.0303571	8.48
4	C-reactive protein levels || id:ebi-a-GCST90029070		Type 2 diabetes || id:ebi-a-GCST90018926	222	0.0922928	0.044455	0.0378852	0.179425	-0.0392941	8.87
4	PDZK1-interacting protein 1 || id:prot-a-2242		Type 2 diabetes || id:ebi-a-GCST90018926	1	-0.0849652	0.0423363	0.044759	-0.0019861	-0.21028	1.32
5	C-reactive protein levels || id:ebi-a-GCST90029070		Type 2 diabetes || id:ebi-a-GCST90018926	222	0.120353	0.0448533	0.00729098	0.208265	-0.012413	75.94
5	CUB and zona pellucida-like domain-containing protein 1 || id:prot-a-735		Type 2 diabetes || id:ebi-a-GCST90018926	2	0.00481516	0.0343136	0.888401	0.0720698	-0.096753	2.11
6	C-reactive protein levels || id:ebi-a-GCST90029070		Type 2 diabetes || id:ebi-a-GCST90018926	222	0.117261	0.0458392	0.010525	0.207106	-0.0184234	10.57
6	Killer cell immunoglobulin-like receptor 2DL5A || id:prot-a-1643		Type 2 diabetes || id:ebi-a-GCST90018926	1	-0.0128333	0.0439721	0.7704	0.073352	-0.142991	1.2
7	Body mass index (UKB data field 21001) || id:ebi-a-GCST90013974		Type 2 diabetes || id:ebi-a-GCST90018926	254	0.915304	0.0548474	1.5979e-62	1.0228	0.752955	41.03
7	C-reactive protein levels || id:ebi-a-GCST90029070		Type 2 diabetes || id:ebi-a-GCST90018926	159	-0.00669065	0.0368804	0.856042	0.065595	-0.115857	85.06
8	Waist circumference (UKB data field 48) || id:ebi-a-GCST90014020		Type 2 diabetes || id:ebi-a-GCST90018926	186	1.1755	0.0691966	1.01052e-64	1.31113	0.970679	32.94
8	C-reactive protein levels || id:ebi-a-GCST90029070		Type 2 diabetes || id:ebi-a-GCST90018926	169	-0.00010364	0.0344868	0.997602	0.0674905	-0.102185	94.77
9	Body fat percentage (UKB data field 23099) || id:ebi-a-GCST90013975		Type 2 diabetes || id:ebi-a-GCST90018926	224	0.965147	0.0924799	1.69314e-25	1.14641	0.691406	35.85
9	C-reactive protein levels || id:ebi-a-GCST90029070		Type 2 diabetes || id:ebi-a-GCST90018926	157	0.0312107	0.0432864	0.470893	0.116052	-0.096917	86.73
10	C-reactive protein levels || id:ebi-a-GCST90029070		Type 2 diabetes || id:ebi-a-GCST90018926	123	-0.0498679	0.0514423	0.332348	0.050959	-0.202137	65.65
10	body mass index || id:ieu-b-40		Type 2 diabetes || id:ebi-a-GCST90018926	336	0.909849	0.0622005	1.87052e-48	1.03176	0.725735	55.21

### Sheet: 2.CRP-T2D MR with Steiger
id.exposure	id.outcome	outcome	exposure	nsnp	id.confounder	length(snps_toremove$SNP)	confounder	nsnp.confounder	b_Inverse variance weighted	b_Weighted median	b_Weighted mode	b_MR Egger	se_Inverse variance weighted	se_Weighted median	se_Weighted mode	se_MR Egger	pval_Inverse variance weighted	pval_Weighted median	pval_Weighted mode	pval_MR Egger
ebi-a-GCST90029070	ebi-a-GCST90018926	Type 2 diabetes || id:ebi-a-GCST90018926	C-reactive protein levels || id:ebi-a-GCST90029070	215	prot-a-2930	8	Tubulin-specific chaperone A || id:prot-a-2930	2	0.0773337	-0.00770914	0.0119961	-0.128081	0.0482971	0.0331063	0.0284403	0.0715822	0.109331	0.81587	0.673596	0.0749893
ebi-a-GCST90029070	ebi-a-GCST90018926	Type 2 diabetes || id:ebi-a-GCST90018926	C-reactive protein levels || id:ebi-a-GCST90029070	217	prot-a-1792	7	Leucine-rich repeat neuronal protein 1 || id:prot-a-1792	1	0.0770397	-0.00760984	0.0121241	-0.129389	0.0480326	0.0328149	0.0261531	0.0710589	0.108735	0.816614	0.643416	0.070016
ebi-a-GCST90029070	ebi-a-GCST90018926	Type 2 diabetes || id:ebi-a-GCST90018926	C-reactive protein levels || id:ebi-a-GCST90029070	217	prot-a-2616	7	Protein S100-A13 || id:prot-a-2616	2	0.0795568	-0.00733122	0.0120752	-0.128938	0.04812	0.0337866	0.0255192	0.0713384	0.0982699	0.828219	0.636563	0.0720949
ebi-a-GCST90029070	ebi-a-GCST90018926	Type 2 diabetes || id:ebi-a-GCST90018926	C-reactive protein levels || id:ebi-a-GCST90029070	221	prot-a-2242	3	PDZK1-interacting protein 1 || id:prot-a-2242	1	0.0816947	-0.00714709	0.0127241	-0.129375	0.047659	0.0339905	0.027564	0.070614	0.0865013	0.833459	0.644811	0.0682885
ebi-a-GCST90029070	ebi-a-GCST90018926	Type 2 diabetes || id:ebi-a-GCST90018926	C-reactive protein levels || id:ebi-a-GCST90029070	221	prot-a-735	3	CUB and zona pellucida-like domain-containing protein 1 || id:prot-a-735	3	0.0817735	-0.00717642	0.0106891	-0.129361	0.0476694	0.0333914	0.0282865	0.070631	0.0862665	0.829831	0.705879	0.0683838
ebi-a-GCST90029070	ebi-a-GCST90018926	Type 2 diabetes || id:ebi-a-GCST90018926	C-reactive protein levels || id:ebi-a-GCST90029070	222	prot-a-1643	2	Killer cell immunoglobulin-like receptor 2DL5A || id:prot-a-1643	1	0.0817716	-0.00712077	0.0119994	-0.12931	0.0475432	0.0331937	0.0274974	0.07045	0.0854428	0.83014	0.662986	0.0677827
ebi-a-GCST90029070	ebi-a-GCST90018926	Type 2 diabetes || id:ebi-a-GCST90018926	C-reactive protein levels || id:ebi-a-GCST90029070	203	ebi-a-GCST90013974	22	Body mass index (UKB data field 21001) || id:ebi-a-GCST90013974	363	0.0746783	0.0262823	0.113044	0.0322713	0.0370551	0.0377506	0.0233467	0.051105	0.0438702	0.486297	2.55218e-06	0.528451
ebi-a-GCST90029070	ebi-a-GCST90018926	Type 2 diabetes || id:ebi-a-GCST90018926	C-reactive protein levels || id:ebi-a-GCST90029070	209	ebi-a-GCST90014020	16	Waist circumference (UKB data field 48) || id:ebi-a-GCST90014020	282	0.0842943	0.0500485	0.112804	0.0254545	0.0373088	0.0366766	0.0229133	0.0513866	0.0238606	0.172382	1.73219e-06	0.620876
ebi-a-GCST90029070	ebi-a-GCST90018926	Type 2 diabetes || id:ebi-a-GCST90018926	C-reactive protein levels || id:ebi-a-GCST90029070	206	ebi-a-GCST90013975	20	Body fat percentage (UKB data field 23099) || id:ebi-a-GCST90013975	337	0.0844257	0.0494068	0.113013	0.0258885	0.0371094	0.0369004	0.0225139	0.0511428	0.022903	0.180595	1.12132e-06	0.613263
ebi-a-GCST90029070	ebi-a-GCST90018926	Type 2 diabetes || id:ebi-a-GCST90018926	C-reactive protein levels || id:ebi-a-GCST90029070	212	ieu-b-40	12	body mass index || id:ieu-b-40	486	0.0857884	0.0521076	0.112802	0.0256788	0.0371929	0.0375426	0.0241118	0.0512329	0.0210784	0.165149	5.16422e-06	0.616744
ebi-a-GCST90029070	ebi-a-GCST90018926	Type 2 diabetes || id:ebi-a-GCST90018926	C-reactive protein levels || id:ebi-a-GCST90029070	212	ebi-a-GCST90014021	13	Hip circumference (UKB data field 49) || id:ebi-a-GCST90014021	341	0.0876728	0.050373	0.112787	0.0210137	0.0376097	0.0350915	0.0221726	0.051699	0.0197468	0.151151	8.03228e-07	0.684817
ebi-a-GCST90029070	ebi-a-GCST90018926	Type 2 diabetes || id:ebi-a-GCST90018926	C-reactive protein levels || id:ebi-a-GCST90029070	218	ieu-a-1096	6	Childhood obesity || id:ieu-a-1096	5	0.0939925	0.0764064	0.112709	0.0170646	0.0376412	0.0373177	0.0228323	0.0516611	0.0125227	0.0406129	1.58536e-06	0.74148
ebi-a-GCST90029070	ebi-a-GCST90018926	Type 2 diabetes || id:ebi-a-GCST90018926	C-reactive protein levels || id:ebi-a-GCST90029070	218	ieu-a-61	5	Waist circumference || id:ieu-a-61	40	0.0946191	0.0824934	0.112709	0.0196536	0.0375264	0.0371915	0.0214821	0.0516015	0.0116889	0.0265502	3.67622e-07	0.703672
ebi-a-GCST90029070	ebi-a-GCST90018926	Type 2 diabetes || id:ebi-a-GCST90018926	C-reactive protein levels || id:ebi-a-GCST90029070	220	prot-a-422	3	OX-2 membrane glycoprotein || id:prot-a-422	1	0.108663	0.0572702	0.107266	0.00995083	0.0414754	0.0380975	0.0220406	0.0567002	0.00879471	0.132773	2.16934e-06	0.86085
ebi-a-GCST90029070	ebi-a-GCST90018926	Type 2 diabetes || id:ebi-a-GCST90018926	C-reactive protein levels || id:ebi-a-GCST90029070	217	prot-a-1882	6	Hepatocyte growth factor receptor || id:prot-a-1882	2	0.112156	0.0615892	0.107974	0.0133597	0.0422192	0.0376458	0.0212319	0.0579316	0.00789497	0.101836	7.94535e-07	0.817836
ebi-a-GCST90029070	ebi-a-GCST90018926	Type 2 diabetes || id:ebi-a-GCST90018926	C-reactive protein levels || id:ebi-a-GCST90029070	217	ebi-a-GCST90014009	8	Direct low density lipoprotein levels (UKB data field 30780) || id:ebi-a-GCST90014009	167	0.114311	0.0867482	0.10709	0.0144782	0.0419416	0.0370499	0.0218188	0.0574001	0.00642078	0.0192121	1.81049e-06	0.801102
ebi-a-GCST90029070	ebi-a-GCST90018926	Type 2 diabetes || id:ebi-a-GCST90018926	C-reactive protein levels || id:ebi-a-GCST90029070	218	prot-a-553	5	Carbohydrate sulfotransferase 15 || id:prot-a-553	2	0.114613	0.0858394	0.107322	0.0190657	0.0420256	0.0364291	0.0220033	0.0576937	0.00638725	0.0184559	2.0765e-06	0.741369
ebi-a-GCST90029070	ebi-a-GCST90018926	Type 2 diabetes || id:ebi-a-GCST90018926	C-reactive protein levels || id:ebi-a-GCST90029070	218	ebi-a-GCST90013871	7	Direct low density lipoprotein levels (UKB data field 30780) || id:ebi-a-GCST90013871	167	0.115824	0.0869214	0.106334	0.0128054	0.0420185	0.0357218	0.0225521	0.0574613	0.00584229	0.0149623	4.32106e-06	0.823861
ebi-a-GCST90029070	ebi-a-GCST90018926	Type 2 diabetes || id:ebi-a-GCST90018926	C-reactive protein levels || id:ebi-a-GCST90029070	219	prot-a-2067	4	Neurogenic locus notch homolog protein 1 || id:prot-a-2067	1	0.116128	0.0860432	0.107447	0.0122675	0.042006	0.0371799	0.0217164	0.0575115	0.00569982	0.0206547	1.50021e-06	0.831289
ebi-a-GCST90029070	ebi-a-GCST90018926	Type 2 diabetes || id:ebi-a-GCST90018926	C-reactive protein levels || id:ebi-a-GCST90029070	222	prot-b-23	2	interleukin 6 receptor || id:prot-b-23	2	0.120335	0.0125623	0.0910286	0.00607082	0.0433384	0.0367183	0.0234096	0.0595772	0.00549241	0.732256	0.000133418	0.91893
ebi-a-GCST90029070	ebi-a-GCST90018926	Type 2 diabetes || id:ebi-a-GCST90018926	C-reactive protein levels || id:ebi-a-GCST90029070	219	prot-a-552	4	Carbohydrate sulfotransferase 15 || id:prot-a-552	2	0.116827	0.0857096	0.107447	0.0170109	0.0420556	0.0368072	0.0224453	0.0577084	0.00547086	0.0198799	3.12183e-06	0.768449
ebi-a-GCST90029070	ebi-a-GCST90018926	Type 2 diabetes || id:ebi-a-GCST90018926	C-reactive protein levels || id:ebi-a-GCST90029070	218	prot-a-81	6	Intestinal-type alkaline phosphatase || id:prot-a-81	1	0.117624	0.085713	0.10717	0.0156643	0.0423314	0.0358839	0.0235474	0.0580141	0.00545844	0.0169119	8.87871e-06	0.787412
ebi-a-GCST90029070	ebi-a-GCST90018926	Type 2 diabetes || id:ebi-a-GCST90018926	C-reactive protein levels || id:ebi-a-GCST90029070	219	prot-a-2633	5	Suprabasin || id:prot-a-2633	1	0.117961	0.0831993	0.107409	0.0150671	0.0423019	0.0362989	0.0230197	0.0580994	0.0052944	0.0219019	5.35954e-06	0.795624
ebi-a-GCST90029070	ebi-a-GCST90018926	Type 2 diabetes || id:ebi-a-GCST90018926	C-reactive protein levels || id:ebi-a-GCST90029070	220	prot-a-426	3	CD209 antigen || id:prot-a-426	3	0.117429	0.0839994	0.107464	0.0155348	0.0420994	0.0365496	0.0225977	0.0577152	0.00528165	0.0215488	3.5879e-06	0.788059
ebi-a-GCST90029070	ebi-a-GCST90018926	Type 2 diabetes || id:ebi-a-GCST90018926	C-reactive protein levels || id:ebi-a-GCST90029070	221	prot-b-77	2	selectin E || id:prot-b-77	1	0.117288	0.0857345	0.107403	0.0163829	0.0419706	0.0383279	0.020966	0.0575945	0.00519742	0.0252948	6.57582e-07	0.776333
ebi-a-GCST90029070	ebi-a-GCST90018926	Type 2 diabetes || id:ebi-a-GCST90018926	C-reactive protein levels || id:ebi-a-GCST90029070	221	prot-a-1235	2	N-acetylglucosamine-6-sulfatase || id:prot-a-1235	1	0.117412	0.0857372	0.107403	0.015807	0.0419806	0.0382375	0.0218511	0.0575704	0.00516075	0.0249467	1.73246e-06	0.783906
ebi-a-GCST90029070	ebi-a-GCST90018926	Type 2 diabetes || id:ebi-a-GCST90018926	C-reactive protein levels || id:ebi-a-GCST90029070	219	prot-a-1444	4	Insulin-like growth factor 1 receptor || id:prot-a-1444	1	0.118049	0.0857048	0.107308	0.0151208	0.0421911	0.0373988	0.0234567	0.0578902	0.0051428	0.021926	7.99941e-06	0.794187
ebi-a-GCST90029070	ebi-a-GCST90018926	Type 2 diabetes || id:ebi-a-GCST90018926	C-reactive protein levels || id:ebi-a-GCST90029070	217	prot-a-2978	7	Tyrosine-protein kinase receptor Tie-1, soluble || id:prot-a-2978	4	0.117596	0.0837477	0.107351	0.0128625	0.0419588	0.0358921	0.021627	0.0573915	0.00506859	0.0196315	1.40174e-06	0.822878
ebi-a-GCST90029070	ebi-a-GCST90018926	Type 2 diabetes || id:ebi-a-GCST90018926	C-reactive protein levels || id:ebi-a-GCST90029070	219	prot-a-1400	5	Intercellular adhesion molecule 4 || id:prot-a-1400	1	0.118637	0.087155	0.107186	0.0156068	0.0422161	0.0374057	0.0233016	0.0578098	0.00495057	0.0198067	7.16506e-06	0.787441
ebi-a-GCST90029070	ebi-a-GCST90018926	Type 2 diabetes || id:ebi-a-GCST90018926	C-reactive protein levels || id:ebi-a-GCST90029070	220	prot-a-943	3	Endoglin || id:prot-a-943	1	0.118513	0.086339	0.106739	0.0160041	0.0421283	0.0368801	0.0221728	0.05777	0.00490612	0.0192285	2.7576e-06	0.782019
ebi-a-GCST90029070	ebi-a-GCST90018926	Type 2 diabetes || id:ebi-a-GCST90018926	C-reactive protein levels || id:ebi-a-GCST90029070	220	prot-a-1737	3	Leukemia inhibitory factor receptor || id:prot-a-1737	1	0.118515	0.0858711	0.107464	0.0144281	0.0421017	0.0366488	0.0225024	0.0576915	0.00487819	0.0191255	3.27753e-06	0.802753
ebi-a-GCST90029070	ebi-a-GCST90018926	Type 2 diabetes || id:ebi-a-GCST90018926	C-reactive protein levels || id:ebi-a-GCST90029070	220	prot-a-1564	3	Insulin receptor || id:prot-a-1564	2	0.118619	0.0862159	0.108069	0.014383	0.0420383	0.0374264	0.0218226	0.0575891	0.00477702	0.0212445	1.4655e-06	0.803015
ebi-a-GCST90029070	ebi-a-GCST90018926	Type 2 diabetes || id:ebi-a-GCST90018926	C-reactive protein levels || id:ebi-a-GCST90029070	220	ebi-a-GCST005059	4	Serum albumin level || id:ebi-a-GCST005059	1	0.120028	0.0855983	0.107418	0.011622	0.0424201	0.0361796	0.0231886	0.0582025	0.00466193	0.0179848	6.20128e-06	0.841915
ebi-a-GCST90029070	ebi-a-GCST90018926	Type 2 diabetes || id:ebi-a-GCST90018926	C-reactive protein levels || id:ebi-a-GCST90029070	220	ebi-a-GCST90060718	3	Phosphatidylcholine(34:2)_[M+H]1+/Phosphatidylethanolamine(37:2)_[M+H]1+/Phosphatidate(39:3)_[M+NH4]1+ levels || id:ebi-a-GCST90060718	1	0.119798	0.0863829	0.107464	0.0134581	0.0422887	0.0370281	0.0242486	0.0579642	0.00461338	0.0196534	1.47736e-05	0.816616
ebi-a-GCST90029070	ebi-a-GCST90018926	Type 2 diabetes || id:ebi-a-GCST90018926	C-reactive protein levels || id:ebi-a-GCST90029070	220	ebi-a-GCST90060722	3	Phosphatidate(40:1)_[M+H]1+ levels || id:ebi-a-GCST90060722	1	0.119798	0.0863829	0.107464	0.0134581	0.0422887	0.0389283	0.024632	0.0579642	0.00461338	0.0264852	1.97801e-05	0.816616
ebi-a-GCST90029070	ebi-a-GCST90018926	Type 2 diabetes || id:ebi-a-GCST90018926	C-reactive protein levels || id:ebi-a-GCST90029070	220	prot-a-1416	3	Interferon-induced protein with tetratricopeptide repeats 2 || id:prot-a-1416	1	0.119517	0.0866753	0.107464	0.0197607	0.0421446	0.0376809	0.0214941	0.0579141	0.00456988	0.0214345	1.17547e-06	0.733277
ebi-a-GCST90029070	ebi-a-GCST90018926	Type 2 diabetes || id:ebi-a-GCST90018926	C-reactive protein levels || id:ebi-a-GCST90029070	220	prot-a-10	3	Histo-blood group ABO system transferase || id:prot-a-10	3	0.119392	0.0867186	0.106432	0.0134088	0.0420873	0.0378805	0.0232975	0.0576538	0.00455718	0.022064	8.2048e-06	0.81631
ebi-a-GCST90029070	ebi-a-GCST90018926	Type 2 diabetes || id:ebi-a-GCST90018926	C-reactive protein levels || id:ebi-a-GCST90029070	220	prot-a-3117	5	Tuftelin || id:prot-a-3117	1	0.119458	0.0856187	0.106432	0.016772	0.0420857	0.0375121	0.021028	0.0576443	0.00453349	0.0224639	8.80796e-07	0.771361
ebi-a-GCST90029070	ebi-a-GCST90018926	Type 2 diabetes || id:ebi-a-GCST90018926	C-reactive protein levels || id:ebi-a-GCST90029070	221	ebi-a-GCST90025998	2	Lung function (FVC) || id:ebi-a-GCST90025998	270	0.119301	0.0859365	0.107403	0.0182853	0.0419977	0.0367819	0.0228504	0.0576355	0.00450217	0.0194713	4.58124e-06	0.75135
ebi-a-GCST90029070	ebi-a-GCST90018926	Type 2 diabetes || id:ebi-a-GCST90018926	C-reactive protein levels || id:ebi-a-GCST90029070	219	ebi-a-GCST90092938	5	Phosphoglycerides levels || id:ebi-a-GCST90092938	54	0.1207	0.0867566	0.106087	0.0125538	0.042479	0.0381813	0.0220366	0.0580453	0.00449147	0.0230729	2.76253e-06	0.828976
ebi-a-GCST90029070	ebi-a-GCST90018926	Type 2 diabetes || id:ebi-a-GCST90018926	C-reactive protein levels || id:ebi-a-GCST90029070	221	prot-a-442	2	Platelet glycoprotein 4 || id:prot-a-442	1	0.119566	0.0863934	0.107282	0.0168573	0.0419455	0.0369007	0.022536	0.0575095	0.00436498	0.0192199	3.50037e-06	0.769706
ebi-a-GCST90029070	ebi-a-GCST90018926	Type 2 diabetes || id:ebi-a-GCST90018926	C-reactive protein levels || id:ebi-a-GCST90029070	214	ebi-a-GCST90025949	10	Height || id:ebi-a-GCST90025949	697	0.117079	0.0869593	0.117617	0.0158718	0.041036	0.0364607	0.0207507	0.0562284	0.00432965	0.0170784	4.65786e-08	0.778008
ebi-a-GCST90029070	ebi-a-GCST90018926	Type 2 diabetes || id:ebi-a-GCST90018926	C-reactive protein levels || id:ebi-a-GCST90029070	218	ebi-a-GCST90092860	5	Free cholesterol levels in large LDL || id:ebi-a-GCST90092860	60	0.121378	0.0876533	0.106334	0.0139628	0.0425164	0.0368344	0.0225707	0.0581827	0.00430583	0.0173287	4.39663e-06	0.810572
ebi-a-GCST90029070	ebi-a-GCST90018926	Type 2 diabetes || id:ebi-a-GCST90018926	C-reactive protein levels || id:ebi-a-GCST90029070	219	prot-a-1248	4	Glypican-6 || id:prot-a-1248	1	0.122098	0.0856217	0.106087	0.011183	0.0427176	0.0371371	0.0213281	0.0584608	0.00425972	0.0211354	1.32817e-06	0.848477
ebi-a-GCST90029070	ebi-a-GCST90018926	Type 2 diabetes || id:ebi-a-GCST90018926	C-reactive protein levels || id:ebi-a-GCST90029070	220	met-a-624	3	Stearidonate (18:4n3) || id:met-a-624	1	0.120989	0.0867047	0.106739	0.0124955	0.0423163	0.0388226	0.0209272	0.0579668	0.00424751	0.0255253	7.32921e-07	0.82953
ebi-a-GCST90029070	ebi-a-GCST90018926	Type 2 diabetes || id:ebi-a-GCST90018926	C-reactive protein levels || id:ebi-a-GCST90029070	222	met-a-402	1	Eicosapentaenoate (EPA; 20:5n3) || id:met-a-402	1	0.120541	0.0863636	0.107558	0.013152	0.0421038	0.0374211	0.023759	0.057724	0.00419733	0.0210054	9.77471e-06	0.819979
ebi-a-GCST90029070	ebi-a-GCST90018926	Type 2 diabetes || id:ebi-a-GCST90018926	C-reactive protein levels || id:ebi-a-GCST90029070	222	met-a-483	1	Docosapentaenoate (n3 DPA; 22:5n3) || id:met-a-483	1	0.120541	0.0863636	0.107558	0.013152	0.0421038	0.0369995	0.0226337	0.057724	0.00419733	0.0195862	3.62455e-06	0.819979
ebi-a-GCST90029070	ebi-a-GCST90018926	Type 2 diabetes || id:ebi-a-GCST90018926	C-reactive protein levels || id:ebi-a-GCST90029070	222	ebi-a-GCST90060456	1	Phosphatidylcholine_36:5_[M+OAc]1-/Phosphatidylserine_40:4_[M-H]1- levels || id:ebi-a-GCST90060456	2	0.120541	0.0863636	0.107558	0.013152	0.0421038	0.0376115	0.0225274	0.057724	0.00419733	0.0216644	3.27701e-06	0.819979
ebi-a-GCST90029070	ebi-a-GCST90018926	Type 2 diabetes || id:ebi-a-GCST90018926	C-reactive protein levels || id:ebi-a-GCST90029070	222	ebi-a-GCST90060463	2	Triacylglycerol_50:5_[M+NH4]1+ levels || id:ebi-a-GCST90060463	1	0.120541	0.0863636	0.107558	0.013152	0.0421038	0.0383337	0.0231287	0.057724	0.00419733	0.0242628	5.69985e-06	0.819979
ebi-a-GCST90029070	ebi-a-GCST90018926	Type 2 diabetes || id:ebi-a-GCST90018926	C-reactive protein levels || id:ebi-a-GCST90029070	222	ebi-a-GCST90060555	1	Triacylglycerol_57:11_[M+NH4]1+ levels || id:ebi-a-GCST90060555	1	0.120541	0.0863636	0.107558	0.013152	0.0421038	0.03458	0.023184	0.057724	0.00419733	0.0125072	5.98605e-06	0.819979
ebi-a-GCST90029070	ebi-a-GCST90018926	Type 2 diabetes || id:ebi-a-GCST90018926	C-reactive protein levels || id:ebi-a-GCST90029070	222	ebi-a-GCST90060846	1	Phosphatidylcholine-O(40:7)_[M+H]1+/Phosphatidylcholine-P(40:6)_[M+H]1+ levels || id:ebi-a-GCST90060846	1	0.120541	0.0863636	0.107558	0.013152	0.0421038	0.0378975	0.0228699	0.057724	0.00419733	0.0226746	4.51356e-06	0.819979
ebi-a-GCST90029070	ebi-a-GCST90018926	Type 2 diabetes || id:ebi-a-GCST90018926	C-reactive protein levels || id:ebi-a-GCST90029070	222	ebi-a-GCST90060851	1	Phosphatidylcholine-O(40:6)_[M+H]1+/Phosphatidylcholine-P(40:5)_[M+H]1+ levels || id:ebi-a-GCST90060851	1	0.120541	0.0863636	0.107558	0.013152	0.0421038	0.0364371	0.0232285	0.057724	0.00419733	0.0177779	6.2248e-06	0.819979
ebi-a-GCST90029070	ebi-a-GCST90018926	Type 2 diabetes || id:ebi-a-GCST90018926	C-reactive protein levels || id:ebi-a-GCST90029070	222	ebi-a-GCST90060987	1	Triacylglycerol(56:7)_[M+NH4]1+ levels || id:ebi-a-GCST90060987	1	0.120541	0.0863636	0.107558	0.013152	0.0421038	0.0366256	0.0218503	0.057724	0.00419733	0.018373	1.67055e-06	0.819979
ebi-a-GCST90029070	ebi-a-GCST90018926	Type 2 diabetes || id:ebi-a-GCST90018926	C-reactive protein levels || id:ebi-a-GCST90029070	217	ebi-a-GCST90092858	6	Cholesteryl ester levels in large LDL || id:ebi-a-GCST90092858	50	0.122306	0.0888819	0.106582	0.0133748	0.042609	0.037277	0.0237951	0.0582458	0.00409923	0.0171087	1.21408e-05	0.8186
ebi-a-GCST90029070	ebi-a-GCST90018926	Type 2 diabetes || id:ebi-a-GCST90018926	C-reactive protein levels || id:ebi-a-GCST90029070	217	ebi-a-GCST90092884	6	Cholesteryl ester levels in LDL || id:ebi-a-GCST90092884	46	0.122306	0.0888819	0.106582	0.0133748	0.042609	0.0381615	0.021855	0.0582458	0.00409923	0.0198538	2.08986e-06	0.8186
ebi-a-GCST90029070	ebi-a-GCST90018926	Type 2 diabetes || id:ebi-a-GCST90018926	C-reactive protein levels || id:ebi-a-GCST90029070	217	ebi-a-GCST90092886	6	Total lipid levels in LDL || id:ebi-a-GCST90092886	48	0.122306	0.0888819	0.106582	0.0133748	0.042609	0.0376052	0.0221095	0.0582458	0.00409923	0.0181005	2.69695e-06	0.8186
ebi-a-GCST90029070	ebi-a-GCST90018926	Type 2 diabetes || id:ebi-a-GCST90018926	C-reactive protein levels || id:ebi-a-GCST90029070	217	ebi-a-GCST90092958	6	Cholesteryl ester levels in small LDL || id:ebi-a-GCST90092958	55	0.122306	0.0888819	0.106582	0.0133748	0.042609	0.0365536	0.0221425	0.0582458	0.00409923	0.0150346	2.78604e-06	0.8186
ebi-a-GCST90029070	ebi-a-GCST90018926	Type 2 diabetes || id:ebi-a-GCST90018926	C-reactive protein levels || id:ebi-a-GCST90029070	220	ebi-a-GCST90092807	3	Albumin levels || id:ebi-a-GCST90092807	31	0.122271	0.085899	0.108069	0.0135963	0.0424807	0.0367072	0.0241162	0.0582497	0.00399859	0.0192778	1.19617e-05	0.815659
ebi-a-GCST90029070	ebi-a-GCST90018926	Type 2 diabetes || id:ebi-a-GCST90018926	C-reactive protein levels || id:ebi-a-GCST90029070	221	ebi-a-GCST90060745	3	Phosphatidate(41:2)_[M+H]1+ levels || id:ebi-a-GCST90060745	1	0.121586	0.0871293	0.107282	0.0128463	0.0422165	0.0359849	0.0227949	0.0577921	0.00397609	0.0154662	4.45802e-06	0.824299
ebi-a-GCST90029070	ebi-a-GCST90018926	Type 2 diabetes || id:ebi-a-GCST90018926	C-reactive protein levels || id:ebi-a-GCST90029070	220	ebi-a-GCST90060738	5	Phosphatidylcholine(35:4)_[M+H]1+/Phosphatidylethanolamine(38:4)_[M+H]1+/Phosphatidate(40:5)_[M+NH4]1+ levels || id:ebi-a-GCST90060738	2	0.122004	0.0870956	0.106432	0.010838	0.0422561	0.0379943	0.0227518	0.0578346	0.00388631	0.0218866	5.07047e-06	0.851524
ebi-a-GCST90029070	ebi-a-GCST90018926	Type 2 diabetes || id:ebi-a-GCST90018926	C-reactive protein levels || id:ebi-a-GCST90029070	220	ebi-a-GCST90060584	3	Fatty acid(22:5)_[M-H]1- levels || id:ebi-a-GCST90060584	1	0.123222	0.0860259	0.107266	0.0168375	0.0426297	0.0369966	0.022966	0.0585201	0.00384609	0.0200594	5.23743e-06	0.773834
ebi-a-GCST90029070	ebi-a-GCST90018926	Type 2 diabetes || id:ebi-a-GCST90018926	C-reactive protein levels || id:ebi-a-GCST90029070	221	prot-a-3262	2	Zinc finger protein 175 || id:prot-a-3262	2	0.122691	0.0862819	0.107282	0.0110456	0.0424109	0.0365511	0.0208497	0.058129	0.00381697	0.0182462	5.90206e-07	0.849471
ebi-a-GCST90029070	ebi-a-GCST90018926	Type 2 diabetes || id:ebi-a-GCST90018926	C-reactive protein levels || id:ebi-a-GCST90029070	219	prot-a-146	7	Arfaptin-2 || id:prot-a-146	1	0.123438	0.0871012	0.107186	0.0118245	0.0426145	0.0371986	0.0223544	0.0582703	0.00377201	0.0192054	3.0139e-06	0.839384
ebi-a-GCST90029070	ebi-a-GCST90018926	Type 2 diabetes || id:ebi-a-GCST90018926	C-reactive protein levels || id:ebi-a-GCST90029070	219	prot-a-693	4	Casein kinase I isoform delta || id:prot-a-693	1	0.123876	0.0862921	0.107293	0.0154593	0.0427444	0.0383512	0.0230445	0.0586437	0.00375463	0.0244459	5.60253e-06	0.792328
ebi-a-GCST90029070	ebi-a-GCST90018926	Type 2 diabetes || id:ebi-a-GCST90018926	C-reactive protein levels || id:ebi-a-GCST90029070	220	ebi-a-GCST90092827	4	Phospholipid levels in HDL || id:ebi-a-GCST90092827	72	0.123601	0.0866882	0.106739	0.0164485	0.0426133	0.0378244	0.0231878	0.0584502	0.00372542	0.0219137	7.04677e-06	0.778662
ebi-a-GCST90029070	ebi-a-GCST90018926	Type 2 diabetes || id:ebi-a-GCST90018926	C-reactive protein levels || id:ebi-a-GCST90029070	219	prot-a-1836	5	Beta-mannosidase || id:prot-a-1836	3	0.123897	0.0870662	0.106087	0.0163384	0.042708	0.0376443	0.023712	0.0585881	0.00371944	0.0207302	1.23607e-05	0.780611
ebi-a-GCST90029070	ebi-a-GCST90018926	Type 2 diabetes || id:ebi-a-GCST90018926	C-reactive protein levels || id:ebi-a-GCST90029070	221	ebi-a-GCST90061006	3	Triacylglycerol(58:9)_[M+NH4]1+ levels || id:ebi-a-GCST90061006	1	0.122743	0.0894331	0.106185	0.0147918	0.042265	0.037927	0.0211255	0.0578121	0.00368269	0.0183721	1.03484e-06	0.798299
ebi-a-GCST90029070	ebi-a-GCST90018926	Type 2 diabetes || id:ebi-a-GCST90018926	C-reactive protein levels || id:ebi-a-GCST90029070	219	ebi-a-GCST90060693	4	Phosphatidylethanolamine(36:2)_[M-H]1- levels || id:ebi-a-GCST90060693	1	0.124215	0.0864594	0.105734	0.0144169	0.0427613	0.0369837	0.0229757	0.058561	0.00367432	0.0193993	7.10064e-06	0.805771
ebi-a-GCST90029070	ebi-a-GCST90018926	Type 2 diabetes || id:ebi-a-GCST90018926	C-reactive protein levels || id:ebi-a-GCST90029070	222	ebi-a-GCST90060918	1	Phosphatidylcholine(38:6)_[M+OAc]1-/Phosphatidylserine(42:5)_[M-H]1- levels || id:ebi-a-GCST90060918	1	0.122805	0.0867317	0.107558	0.0178357	0.0422754	0.037521	0.0227409	0.0580587	0.00367381	0.0208023	4.00708e-06	0.75898
ebi-a-GCST90029070	ebi-a-GCST90018926	Type 2 diabetes || id:ebi-a-GCST90018926	C-reactive protein levels || id:ebi-a-GCST90029070	221	ebi-a-GCST90092898	3	Total lipid levels in medium HDL || id:ebi-a-GCST90092898	66	0.123757	0.086933	0.106185	0.0164498	0.0425039	0.0367464	0.0222217	0.0583174	0.0035951	0.0179933	3.22879e-06	0.778153
ebi-a-GCST90029070	ebi-a-GCST90018926	Type 2 diabetes || id:ebi-a-GCST90018926	C-reactive protein levels || id:ebi-a-GCST90029070	221	ebi-a-GCST90092900	3	Phospholipid levels in medium HDL || id:ebi-a-GCST90092900	64	0.123757	0.086933	0.106185	0.0164498	0.0425039	0.0364967	0.0217207	0.0583174	0.0035951	0.0172217	1.95727e-06	0.778153
ebi-a-GCST90029070	ebi-a-GCST90018926	Type 2 diabetes || id:ebi-a-GCST90018926	C-reactive protein levels || id:ebi-a-GCST90029070	221	ebi-a-GCST90060312	2	Phosphatidylcholine_35:6_[M+H]1+/Phosphatidylethanolamine_38:6_[M+H]1+/Phosphatidate_40:7_[M+NH4]1+ levels || id:ebi-a-GCST90060312	2	0.123341	0.0873251	0.106185	0.0150516	0.0423274	0.0382182	0.0240026	0.058046	0.00356854	0.0223181	1.52475e-05	0.795643
ebi-a-GCST90029070	ebi-a-GCST90018926	Type 2 diabetes || id:ebi-a-GCST90018926	C-reactive protein levels || id:ebi-a-GCST90029070	222	ebi-a-GCST90060155	1	Lysophosphatidylcholine-O_18:2_[M+H]1+/Lysophosphatidylcholine-P_18:1_[M+H]1+ levels || id:ebi-a-GCST90060155	1	0.12363	0.086488	0.107558	0.016184	0.0424197	0.0369104	0.0223689	0.0581823	0.00356325	0.0191199	2.81282e-06	0.781151
ebi-a-GCST90029070	ebi-a-GCST90018926	Type 2 diabetes || id:ebi-a-GCST90018926	C-reactive protein levels || id:ebi-a-GCST90029070	216	ebi-a-GCST90014003	7	Cystatin C levels (UKB data field 30720) || id:ebi-a-GCST90014003	341	0.122858	0.0877406	0.108014	0.0150544	0.0421378	0.0362385	0.0227545	0.0576785	0.00354974	0.0154693	3.76724e-06	0.794339
ebi-a-GCST90029070	ebi-a-GCST90018926	Type 2 diabetes || id:ebi-a-GCST90018926	C-reactive protein levels || id:ebi-a-GCST90029070	221	ebi-a-GCST90060791	2	Phosphatidylcholine(32:0)_[M+OAc]1- levels || id:ebi-a-GCST90060791	1	0.124139	0.0862578	0.107389	0.015999	0.0425509	0.0369585	0.0209045	0.0583667	0.00352943	0.0196006	6.14209e-07	0.784257
ebi-a-GCST90029070	ebi-a-GCST90018926	Type 2 diabetes || id:ebi-a-GCST90018926	C-reactive protein levels || id:ebi-a-GCST90029070	220	prot-a-1148	3	Ferritin || id:prot-a-1148	3	0.124131	0.0867303	0.107464	0.0153313	0.0424999	0.0382446	0.0218682	0.0583344	0.00349215	0.0233426	1.74595e-06	0.792939
ebi-a-GCST90029070	ebi-a-GCST90018926	Type 2 diabetes || id:ebi-a-GCST90018926	C-reactive protein levels || id:ebi-a-GCST90029070	222	ebi-a-GCST90061008	2	Phosphatidylserine(44:6)_[M+OAc]1- levels || id:ebi-a-GCST90061008	1	0.12396	0.086711	0.107558	0.0164552	0.0424146	0.0357396	0.0219697	0.0582304	0.00347155	0.0152582	1.88908e-06	0.777759
ebi-a-GCST90029070	ebi-a-GCST90018926	Type 2 diabetes || id:ebi-a-GCST90018926	C-reactive protein levels || id:ebi-a-GCST90029070	221	ebi-a-GCST90060585	2	Fatty acid(22:4)_[M-H]1- levels || id:ebi-a-GCST90060585	1	0.124545	0.0868152	0.105832	0.0152494	0.042543	0.0369671	0.0231957	0.0583365	0.00341694	0.0188519	8.3957e-06	0.794027
ebi-a-GCST90029070	ebi-a-GCST90018926	Type 2 diabetes || id:ebi-a-GCST90018926	C-reactive protein levels || id:ebi-a-GCST90029070	219	ebi-a-GCST90092808	5	Apolipoprotein A1 levels || id:ebi-a-GCST90092808	71	0.122722	0.0894925	0.107186	0.021148	0.0418805	0.0379681	0.0224448	0.0574688	0.00338636	0.018421	3.2879e-06	0.713239
ebi-a-GCST90029070	ebi-a-GCST90018926	Type 2 diabetes || id:ebi-a-GCST90018926	C-reactive protein levels || id:ebi-a-GCST90029070	222	ebi-a-GCST90060964	1	Phosphatidylserine(40:4)_[M+OAc]1- levels || id:ebi-a-GCST90060964	1	0.124472	0.0862211	0.105804	0.0157901	0.042463	0.037293	0.0214461	0.0582041	0.00337526	0.0207782	1.588e-06	0.786424
ebi-a-GCST90029070	ebi-a-GCST90018926	Type 2 diabetes || id:ebi-a-GCST90018926	C-reactive protein levels || id:ebi-a-GCST90029070	222	ebi-a-GCST90060320	1	Phosphatidylethanolamine_38:2_[M-H]1- levels || id:ebi-a-GCST90060320	1	0.124573	0.0864939	0.105804	0.0155737	0.042447	0.0367463	0.0229634	0.0582134	0.00333778	0.018582	6.88441e-06	0.789314
ebi-a-GCST90029070	ebi-a-GCST90018926	Type 2 diabetes || id:ebi-a-GCST90018926	C-reactive protein levels || id:ebi-a-GCST90029070	222	ebi-a-GCST90060465	1	Phosphatidylcholine_36:2_[M+OAc]1-/Phosphatidylserine_40:1_[M-H]1- levels || id:ebi-a-GCST90060465	1	0.124573	0.0864939	0.105804	0.0155737	0.042447	0.0383117	0.0214773	0.0582134	0.00333778	0.0239685	1.64149e-06	0.789314
ebi-a-GCST90029070	ebi-a-GCST90018926	Type 2 diabetes || id:ebi-a-GCST90018926	C-reactive protein levels || id:ebi-a-GCST90029070	222	ebi-a-GCST90060202	1	Cholesteryl ester_15:0_[M+NH4]1+ levels || id:ebi-a-GCST90060202	1	0.124557	0.0872146	0.105804	0.0159409	0.0424307	0.0378167	0.0222564	0.0582116	0.00332981	0.0210969	3.59619e-06	0.784461
ebi-a-GCST90029070	ebi-a-GCST90018926	Type 2 diabetes || id:ebi-a-GCST90018926	C-reactive protein levels || id:ebi-a-GCST90029070	222	ebi-a-GCST90060957	1	Phosphatidylcholine(40:6)_[M+OAc]1-/Phosphatidylserine(44:5)_[M-H]1- levels || id:ebi-a-GCST90060957	1	0.124595	0.0872953	0.105804	0.0157048	0.0424352	0.0369651	0.0231881	0.0582052	0.00332347	0.0181982	8.3679e-06	0.787553
ebi-a-GCST90029070	ebi-a-GCST90018926	Type 2 diabetes || id:ebi-a-GCST90018926	C-reactive protein levels || id:ebi-a-GCST90029070	222	met-a-558	2	1-arachidonoylglycerophosphocholine* || id:met-a-558	3	0.124619	0.08734	0.105804	0.0154449	0.0424376	0.0367692	0.0213638	0.0582177	0.00331928	0.0175318	1.45454e-06	0.791031
ebi-a-GCST90029070	ebi-a-GCST90018926	Type 2 diabetes || id:ebi-a-GCST90018926	C-reactive protein levels || id:ebi-a-GCST90029070	222	ebi-a-GCST90060545	1	Phosphatidylcholine-O_42:6_[M+OAc]1-/Phosphatidylcholine-P_42:5_[M+OAc]1- levels || id:ebi-a-GCST90060545	1	0.124619	0.08734	0.105804	0.0154449	0.0424376	0.0376762	0.0223099	0.0582177	0.00331928	0.0204399	3.78493e-06	0.791031
ebi-a-GCST90029070	ebi-a-GCST90018926	Type 2 diabetes || id:ebi-a-GCST90018926	C-reactive protein levels || id:ebi-a-GCST90029070	222	ebi-a-GCST90060442	1	Phosphatidylcholine_40:7_[M+H]1+ levels || id:ebi-a-GCST90060442	1	0.124653	0.0874486	0.105804	0.015602	0.0424437	0.0369694	0.0224857	0.0582047	0.00331517	0.0180091	4.4667e-06	0.788909
ebi-a-GCST90029070	ebi-a-GCST90018926	Type 2 diabetes || id:ebi-a-GCST90018926	C-reactive protein levels || id:ebi-a-GCST90029070	222	ebi-a-GCST90060310	1	Phosphatidylethanolamine_38:6_[M-H]1- levels || id:ebi-a-GCST90060310	2	0.124651	0.0874224	0.105804	0.0155111	0.0424422	0.0383878	0.0229918	0.0582095	0.00331439	0.0227656	7.0584e-06	0.790126
ebi-a-GCST90029070	ebi-a-GCST90018926	Type 2 diabetes || id:ebi-a-GCST90018926	C-reactive protein levels || id:ebi-a-GCST90029070	222	ebi-a-GCST90060427	1	Phosphatidylcholine_35:5_[M+OAc]1-/Phosphatidylserine_39:4_[M-H]1- levels || id:ebi-a-GCST90060427	1	0.124651	0.0874224	0.105804	0.0155111	0.0424422	0.0377126	0.0214162	0.0582095	0.00331439	0.0204426	1.53836e-06	0.790126
ebi-a-GCST90029070	ebi-a-GCST90018926	Type 2 diabetes || id:ebi-a-GCST90018926	C-reactive protein levels || id:ebi-a-GCST90029070	222	ebi-a-GCST90060474	1	Phosphatidylcholine_37:6_[M+OAc]1-/Phosphatidylserine_41:5_[M-H]1- levels || id:ebi-a-GCST90060474	1	0.124651	0.0874224	0.105804	0.0155111	0.0424422	0.0365704	0.022662	0.0582095	0.00331439	0.0168246	5.25528e-06	0.790126
ebi-a-GCST90029070	ebi-a-GCST90018926	Type 2 diabetes || id:ebi-a-GCST90018926	C-reactive protein levels || id:ebi-a-GCST90029070	222	ebi-a-GCST90060478	1	Phosphatidylinositol_35:0_[M-H]1- levels || id:ebi-a-GCST90060478	1	0.124651	0.0874224	0.105804	0.0155111	0.0424422	0.0375499	0.0230541	0.0582095	0.00331439	0.0199034	7.45353e-06	0.790126
ebi-a-GCST90029070	ebi-a-GCST90018926	Type 2 diabetes || id:ebi-a-GCST90018926	C-reactive protein levels || id:ebi-a-GCST90029070	223	met-a-607	0	1-eicosadienoylglycerophosphocholine* || id:met-a-607	1	0.124529	0.0869945	0.106281	0.0159169	0.0423224	0.0386079	0.0228725	0.0580695	0.00325682	0.0242415	5.78191e-06	0.784263
ebi-a-GCST90029070	ebi-a-GCST90018926	Type 2 diabetes || id:ebi-a-GCST90018926	C-reactive protein levels || id:ebi-a-GCST90029070	223	met-a-537	2	Adrenate (22:4n6) || id:met-a-537	1	0.124529	0.0869945	0.106281	0.0159169	0.0423224	0.03765	0.0226642	0.0580695	0.00325682	0.0208544	4.78547e-06	0.784263
ebi-a-GCST90029070	ebi-a-GCST90018926	Type 2 diabetes || id:ebi-a-GCST90018926	C-reactive protein levels || id:ebi-a-GCST90029070	223	met-a-338	0	Pantothenate || id:met-a-338	1	0.124529	0.0869945	0.106281	0.0159169	0.0423224	0.036426	0.0226781	0.0580695	0.00325682	0.0169288	4.84684e-06	0.784263
ebi-a-GCST90029070	ebi-a-GCST90018926	Type 2 diabetes || id:ebi-a-GCST90018926	C-reactive protein levels || id:ebi-a-GCST90029070	223	ebi-a-GCST90013916	0	High blood pressure (UKB data field 6150) (Firth correction) || id:ebi-a-GCST90013916	201	0.124529	0.0869945	0.106281	0.0159169	0.0423224	0.0380117	0.0221515	0.0580695	0.00325682	0.0221013	2.94171e-06	0.784263
ebi-a-GCST90029070	ebi-a-GCST90018926	Type 2 diabetes || id:ebi-a-GCST90018926	C-reactive protein levels || id:ebi-a-GCST90029070	223	ebi-a-GCST90013966	0	High blood pressure (UKB data field 6150) (SPA correction) || id:ebi-a-GCST90013966	201	0.124529	0.0869945	0.106281	0.0159169	0.0423224	0.0373112	0.0223231	0.0580695	0.00325682	0.0197222	3.47374e-06	0.784263
ebi-a-GCST90029070	ebi-a-GCST90018926	Type 2 diabetes || id:ebi-a-GCST90018926	C-reactive protein levels || id:ebi-a-GCST90029070	223	ebi-a-GCST90014017	0	Diastolic blood pressure automated reading (UKB data field 4079) || id:ebi-a-GCST90014017	206	0.124529	0.0869945	0.106281	0.0159169	0.0423224	0.0366695	0.023659	0.0580695	0.00325682	0.0176733	1.13382e-05	0.784263
ebi-a-GCST90029070	ebi-a-GCST90018926	Type 2 diabetes || id:ebi-a-GCST90018926	C-reactive protein levels || id:ebi-a-GCST90029070	223	ebi-a-GCST90014018	0	Systolic blood pressure automated reading (UKB data field 4080) || id:ebi-a-GCST90014018	232	0.124529	0.0869945	0.106281	0.0159169	0.0423224	0.0373548	0.023347	0.0580695	0.00325682	0.019866	8.74468e-06	0.784263
ebi-a-GCST90029070	ebi-a-GCST90018926	Type 2 diabetes || id:ebi-a-GCST90018926	C-reactive protein levels || id:ebi-a-GCST90029070	223	met-d-Albumin	0	Albumin || id:met-d-Albumin	28	0.124529	0.0869945	0.106281	0.0159169	0.0423224	0.0381701	0.0218912	0.0580695	0.00325682	0.0226596	2.27031e-06	0.784263
ebi-a-GCST90029070	ebi-a-GCST90018926	Type 2 diabetes || id:ebi-a-GCST90018926	C-reactive protein levels || id:ebi-a-GCST90029070	223	met-d-ApoA1	0	Apolipoprotein A1 || id:met-d-ApoA1	71	0.124529	0.0869945	0.106281	0.0159169	0.0423224	0.0377537	0.0212016	0.0580695	0.00325682	0.021208	1.09546e-06	0.784263
ebi-a-GCST90029070	ebi-a-GCST90018926	Type 2 diabetes || id:ebi-a-GCST90018926	C-reactive protein levels || id:ebi-a-GCST90029070	223	met-d-HDL_L	0	Total lipids in HDL || id:met-d-HDL_L	85	0.124529	0.0869945	0.106281	0.0159169	0.0423224	0.0377553	0.0235798	0.0580695	0.00325682	0.0212134	1.0624e-05	0.784263
ebi-a-GCST90029070	ebi-a-GCST90018926	Type 2 diabetes || id:ebi-a-GCST90018926	C-reactive protein levels || id:ebi-a-GCST90029070	223	met-d-HDL_PL	0	Phospholipids in HDL || id:met-d-HDL_PL	72	0.124529	0.0869945	0.106281	0.0159169	0.0423224	0.0389439	0.0220999	0.0580695	0.00325682	0.0254934	2.79635e-06	0.784263
ebi-a-GCST90029070	ebi-a-GCST90018926	Type 2 diabetes || id:ebi-a-GCST90018926	C-reactive protein levels || id:ebi-a-GCST90029070	223	met-d-L_HDL_C_pct	0	Cholesterol to total lipids ratio in large HDL || id:met-d-L_HDL_C_pct	81	0.124529	0.0869945	0.106281	0.0159169	0.0423224	0.0377127	0.0225185	0.0580695	0.00325682	0.0210676	4.18043e-06	0.784263
ebi-a-GCST90029070	ebi-a-GCST90018926	Type 2 diabetes || id:ebi-a-GCST90018926	C-reactive protein levels || id:ebi-a-GCST90029070	223	met-d-L_LDL_C	0	Cholesterol in large LDL || id:met-d-L_LDL_C	53	0.124529	0.0869945	0.106281	0.0159169	0.0423224	0.0367582	0.0217402	0.0580695	0.00325682	0.017949	1.94586e-06	0.784263
ebi-a-GCST90029070	ebi-a-GCST90018926	Type 2 diabetes || id:ebi-a-GCST90018926	C-reactive protein levels || id:ebi-a-GCST90029070	223	met-d-L_LDL_CE	0	Cholesteryl esters in large LDL || id:met-d-L_LDL_CE	51	0.124529	0.0869945	0.106281	0.0159169	0.0423224	0.0361686	0.0224158	0.0580695	0.00325682	0.0161615	3.79475e-06	0.784263
ebi-a-GCST90029070	ebi-a-GCST90018926	Type 2 diabetes || id:ebi-a-GCST90018926	C-reactive protein levels || id:ebi-a-GCST90029070	223	met-d-L_LDL_L	0	Total lipids in large LDL || id:met-d-L_LDL_L	51	0.124529	0.0869945	0.106281	0.0159169	0.0423224	0.0361073	0.0217795	0.0580695	0.00325682	0.0159819	2.02611e-06	0.784263
ebi-a-GCST90029070	ebi-a-GCST90018926	Type 2 diabetes || id:ebi-a-GCST90018926	C-reactive protein levels || id:ebi-a-GCST90029070	223	met-d-LDL_C	0	LDL cholesterol || id:met-d-LDL_C	50	0.124529	0.0869945	0.106281	0.0159169	0.0423224	0.0364862	0.0217713	0.0580695	0.00325682	0.0171111	2.00932e-06	0.784263
ebi-a-GCST90029070	ebi-a-GCST90018926	Type 2 diabetes || id:ebi-a-GCST90018926	C-reactive protein levels || id:ebi-a-GCST90029070	223	met-d-LDL_CE	0	Cholesteryl esters in LDL || id:met-d-LDL_CE	48	0.124529	0.0869945	0.106281	0.0159169	0.0423224	0.0373144	0.0226857	0.0580695	0.00325682	0.0197327	4.88101e-06	0.784263
ebi-a-GCST90029070	ebi-a-GCST90018926	Type 2 diabetes || id:ebi-a-GCST90018926	C-reactive protein levels || id:ebi-a-GCST90029070	223	met-d-LDL_FC	0	Free cholesterol in LDL || id:met-d-LDL_FC	55	0.124529	0.0869945	0.106281	0.0159169	0.0423224	0.0375066	0.0216217	0.0580695	0.00325682	0.020371	1.72065e-06	0.784263
ebi-a-GCST90029070	ebi-a-GCST90018926	Type 2 diabetes || id:ebi-a-GCST90018926	C-reactive protein levels || id:ebi-a-GCST90029070	223	met-d-LDL_L	0	Total lipids in LDL || id:met-d-LDL_L	49	0.124529	0.0869945	0.106281	0.0159169	0.0423224	0.0372797	0.0223529	0.0580695	0.00325682	0.0196185	3.5745e-06	0.784263
ebi-a-GCST90029070	ebi-a-GCST90018926	Type 2 diabetes || id:ebi-a-GCST90018926	C-reactive protein levels || id:ebi-a-GCST90029070	223	met-d-M_HDL_FC	0	Free cholesterol in medium HDL || id:met-d-M_HDL_FC	81	0.124529	0.0869945	0.106281	0.0159169	0.0423224	0.0375168	0.0241675	0.0580695	0.00325682	0.0204051	1.69751e-05	0.784263
ebi-a-GCST90029070	ebi-a-GCST90018926	Type 2 diabetes || id:ebi-a-GCST90018926	C-reactive protein levels || id:ebi-a-GCST90029070	223	met-d-M_HDL_L	0	Total lipids in medium HDL || id:met-d-M_HDL_L	67	0.124529	0.0869945	0.106281	0.0159169	0.0423224	0.0389275	0.0218207	0.0580695	0.00325682	0.0254316	2.11339e-06	0.784263
ebi-a-GCST90029070	ebi-a-GCST90018926	Type 2 diabetes || id:ebi-a-GCST90018926	C-reactive protein levels || id:ebi-a-GCST90029070	223	met-d-M_HDL_P	0	Concentration of medium HDL particles || id:met-d-M_HDL_P	74	0.124529	0.0869945	0.106281	0.0159169	0.0423224	0.0383193	0.0219331	0.0580695	0.00325682	0.0231923	2.36847e-06	0.784263
ebi-a-GCST90029070	ebi-a-GCST90018926	Type 2 diabetes || id:ebi-a-GCST90018926	C-reactive protein levels || id:ebi-a-GCST90029070	223	met-d-M_HDL_PL	0	Phospholipids in medium HDL || id:met-d-M_HDL_PL	63	0.124529	0.0869945	0.106281	0.0159169	0.0423224	0.0370177	0.0219602	0.0580695	0.00325682	0.0187693	2.43379e-06	0.784263
ebi-a-GCST90029070	ebi-a-GCST90018926	Type 2 diabetes || id:ebi-a-GCST90018926	C-reactive protein levels || id:ebi-a-GCST90029070	223	met-d-non_HDL_C	0	Total cholesterol minus HDL-C || id:met-d-non_HDL_C	52	0.124529	0.0869945	0.106281	0.0159169	0.0423224	0.0376213	0.0222791	0.0580695	0.00325682	0.0207572	3.32987e-06	0.784263
ebi-a-GCST90029070	ebi-a-GCST90018926	Type 2 diabetes || id:ebi-a-GCST90018926	C-reactive protein levels || id:ebi-a-GCST90029070	223	met-d-Phosphoglyc	0	Phosphoglycerides || id:met-d-Phosphoglyc	55	0.124529	0.0869945	0.106281	0.0159169	0.0423224	0.0381309	0.0239272	0.0580695	0.00325682	0.0225206	1.40692e-05	0.784263
ebi-a-GCST90029070	ebi-a-GCST90018926	Type 2 diabetes || id:ebi-a-GCST90018926	C-reactive protein levels || id:ebi-a-GCST90029070	223	met-c-873	0	Isoleucine || id:met-c-873	1	0.124529	0.0869945	0.106281	0.0159169	0.0423224	0.0366544	0.0219059	0.0580695	0.00325682	0.0176265	2.30438e-06	0.784263
ebi-a-GCST90029070	ebi-a-GCST90018926	Type 2 diabetes || id:ebi-a-GCST90018926	C-reactive protein levels || id:ebi-a-GCST90029070	223	ebi-a-GCST90060127	0	Fatty acid(22:5)_[M-H]1- levels || id:ebi-a-GCST90060127	3	0.124529	0.0869945	0.106281	0.0159169	0.0423224	0.0385008	0.0213303	0.0580695	0.00325682	0.0238491	1.26127e-06	0.784263
ebi-a-GCST90029070	ebi-a-GCST90018926	Type 2 diabetes || id:ebi-a-GCST90018926	C-reactive protein levels || id:ebi-a-GCST90029070	223	ebi-a-GCST90060272	0	Phosphatidylethanolamine_36:4_[M-H]1- levels || id:ebi-a-GCST90060272	2	0.124529	0.0869945	0.106281	0.0159169	0.0423224	0.0371466	0.0239659	0.0580695	0.00325682	0.0191846	1.45057e-05	0.784263
ebi-a-GCST90029070	ebi-a-GCST90018926	Type 2 diabetes || id:ebi-a-GCST90018926	C-reactive protein levels || id:ebi-a-GCST90029070	223	ebi-a-GCST90060273	0	Phosphatidylcholine_33:4_[M+H]1+/Phosphatidylethanolamine_36:4_[M+H]1+/Phosphatidate_38:5_[M+NH4]1+ levels || id:ebi-a-GCST90060273	3	0.124529	0.0869945	0.106281	0.0159169	0.0423224	0.037534	0.0215061	0.0580695	0.00325682	0.0204629	1.52326e-06	0.784263
ebi-a-GCST90029070	ebi-a-GCST90018926	Type 2 diabetes || id:ebi-a-GCST90018926	C-reactive protein levels || id:ebi-a-GCST90029070	223	ebi-a-GCST90060292	0	Phosphatidylethanolamine-O_38:5_[M-H]1-/Phosphatidylethanolamine-P_38:4_[M-H]1- levels || id:ebi-a-GCST90060292	2	0.124529	0.0869945	0.106281	0.0159169	0.0423224	0.0380499	0.0222653	0.0580695	0.00325682	0.0222352	3.28608e-06	0.784263
ebi-a-GCST90029070	ebi-a-GCST90018926	Type 2 diabetes || id:ebi-a-GCST90018926	C-reactive protein levels || id:ebi-a-GCST90029070	223	ebi-a-GCST90060297	0	Phosphatidylethanolamine-O_38:3_[M-H]1-/Phosphatidylethanolamine-P_38:2_[M-H]1- levels || id:ebi-a-GCST90060297	2	0.124529	0.0869945	0.106281	0.0159169	0.0423224	0.0367748	0.0228302	0.0580695	0.00325682	0.018001	5.56628e-06	0.784263
ebi-a-GCST90029070	ebi-a-GCST90018926	Type 2 diabetes || id:ebi-a-GCST90018926	C-reactive protein levels || id:ebi-a-GCST90029070	223	ebi-a-GCST90060503	1	Phosphatidylcholine_38:4_[M+OAc]1-/Phosphatidylserine_42:3_[M-H]1- levels || id:ebi-a-GCST90060503	2	0.124529	0.0869945	0.106281	0.0159169	0.0423224	0.0372692	0.0227488	0.0580695	0.00325682	0.0195842	5.17049e-06	0.784263
ebi-a-GCST90029070	ebi-a-GCST90018926	Type 2 diabetes || id:ebi-a-GCST90018926	C-reactive protein levels || id:ebi-a-GCST90029070	223	ebi-a-GCST90060537	0	Phosphatidylcholine_40:4_[M+OAc]1-/Phosphatidylserine_44:3_[M-H]1- levels || id:ebi-a-GCST90060537	2	0.124529	0.0869945	0.106281	0.0159169	0.0423224	0.0384046	0.0229063	0.0580695	0.00325682	0.0234999	5.95932e-06	0.784263
ebi-a-GCST90029070	ebi-a-GCST90018926	Type 2 diabetes || id:ebi-a-GCST90018926	C-reactive protein levels || id:ebi-a-GCST90029070	223	ebi-a-GCST90060091	0	Phosphatidylcholine_52:4_[M+OAc]1- levels || id:ebi-a-GCST90060091	1	0.124529	0.0869945	0.106281	0.0159169	0.0423224	0.037284	0.0221328	0.0580695	0.00325682	0.0196328	2.88828e-06	0.784263
ebi-a-GCST90029070	ebi-a-GCST90018926	Type 2 diabetes || id:ebi-a-GCST90018926	C-reactive protein levels || id:ebi-a-GCST90029070	223	ebi-a-GCST90060116	0	Fatty acid(20:4)_[M-H]1- levels || id:ebi-a-GCST90060116	1	0.124529	0.0869945	0.106281	0.0159169	0.0423224	0.037822	0.0224913	0.0580695	0.00325682	0.0214423	4.07504e-06	0.784263
ebi-a-GCST90029070	ebi-a-GCST90018926	Type 2 diabetes || id:ebi-a-GCST90018926	C-reactive protein levels || id:ebi-a-GCST90029070	223	ebi-a-GCST90060125	0	Fatty acid(22:6)_[M-H]1- levels || id:ebi-a-GCST90060125	1	0.124529	0.0869945	0.106281	0.0159169	0.0423224	0.0361216	0.0232769	0.0580695	0.00325682	0.0160237	8.23847e-06	0.784263
ebi-a-GCST90029070	ebi-a-GCST90018926	Type 2 diabetes || id:ebi-a-GCST90018926	C-reactive protein levels || id:ebi-a-GCST90029070	223	ebi-a-GCST90060129	0	Fatty acid(22:4)_[M-H]1- levels || id:ebi-a-GCST90060129	1	0.124529	0.0869945	0.106281	0.0159169	0.0423224	0.0390261	0.0232944	0.0580695	0.00325682	0.025805	8.36235e-06	0.784263
ebi-a-GCST90029070	ebi-a-GCST90018926	Type 2 diabetes || id:ebi-a-GCST90018926	C-reactive protein levels || id:ebi-a-GCST90029070	223	ebi-a-GCST90060138	0	Lysophosphatidylethanolamine-O_18:1_[M-H]1-/Lysophosphatidylethanolamine-P_18:0_[M-H]1- levels || id:ebi-a-GCST90060138	1	0.124529	0.0869945	0.106281	0.0159169	0.0423224	0.0363965	0.0223813	0.0580695	0.00325682	0.0168396	3.67236e-06	0.784263
ebi-a-GCST90029070	ebi-a-GCST90018926	Type 2 diabetes || id:ebi-a-GCST90018926	C-reactive protein levels || id:ebi-a-GCST90029070	223	ebi-a-GCST90060139	0	Lysophosphatidylethanolamine_18:2_[M-H]1- levels || id:ebi-a-GCST90060139	1	0.124529	0.0869945	0.106281	0.0159169	0.0423224	0.0371099	0.0234382	0.0580695	0.00325682	0.0190658	9.44355e-06	0.784263
ebi-a-GCST90029070	ebi-a-GCST90018926	Type 2 diabetes || id:ebi-a-GCST90018926	C-reactive protein levels || id:ebi-a-GCST90029070	223	ebi-a-GCST90060140	0	Lysophosphatidylethanolamine_18:2_[M+H]1+ levels || id:ebi-a-GCST90060140	1	0.124529	0.0869945	0.106281	0.0159169	0.0423224	0.0371663	0.0217774	0.0580695	0.00325682	0.0192486	2.02184e-06	0.784263
ebi-a-GCST90029070	ebi-a-GCST90018926	Type 2 diabetes || id:ebi-a-GCST90018926	C-reactive protein levels || id:ebi-a-GCST90029070	223	ebi-a-GCST90060147	0	Lysophosphatidylethanolamine-P_20:0_[M-H]1- levels || id:ebi-a-GCST90060147	1	0.124529	0.0869945	0.106281	0.0159169	0.0423224	0.0384178	0.0237615	0.0580695	0.00325682	0.0235474	1.2322e-05	0.784263
ebi-a-GCST90029070	ebi-a-GCST90018926	Type 2 diabetes || id:ebi-a-GCST90018926	C-reactive protein levels || id:ebi-a-GCST90029070	223	ebi-a-GCST90060152	0	Lysophosphatidylethanolamine_20:2_[M-H]1- levels || id:ebi-a-GCST90060152	1	0.124529	0.0869945	0.106281	0.0159169	0.0423224	0.0373016	0.0224245	0.0580695	0.00325682	0.0196906	3.82619e-06	0.784263
ebi-a-GCST90029070	ebi-a-GCST90018926	Type 2 diabetes || id:ebi-a-GCST90018926	C-reactive protein levels || id:ebi-a-GCST90029070	223	ebi-a-GCST90060158	0	Lysophosphatidylcholine-2O_18:0_[M+H]1+ levels || id:ebi-a-GCST90060158	1	0.124529	0.0869945	0.106281	0.0159169	0.0423224	0.0365853	0.0226772	0.0580695	0.00325682	0.0174138	4.84269e-06	0.784263
ebi-a-GCST90029070	ebi-a-GCST90018926	Type 2 diabetes || id:ebi-a-GCST90018926	C-reactive protein levels || id:ebi-a-GCST90029070	223	ebi-a-GCST90060169	0	Diacylglycerol_32:0_[M+H-H2O]1+ levels || id:ebi-a-GCST90060169	1	0.124529	0.0869945	0.106281	0.0159169	0.0423224	0.0369707	0.025082	0.0580695	0.00325682	0.0186192	3.3163e-05	0.784263
ebi-a-GCST90029070	ebi-a-GCST90018926	Type 2 diabetes || id:ebi-a-GCST90018926	C-reactive protein levels || id:ebi-a-GCST90029070	223	ebi-a-GCST90060175	0	Lysophosphatidylcholine_22:6_[M+H]1+ levels || id:ebi-a-GCST90060175	1	0.124529	0.0869945	0.106281	0.0159169	0.0423224	0.0364039	0.0221134	0.0580695	0.00325682	0.0168621	2.83369e-06	0.784263
ebi-a-GCST90029070	ebi-a-GCST90018926	Type 2 diabetes || id:ebi-a-GCST90018926	C-reactive protein levels || id:ebi-a-GCST90029070	223	ebi-a-GCST90060180	0	Lysophosphatidylcholine_18:2_[M+OAc]1-/Lysophosphatidylserine_22:1_[M-H]1- levels || id:ebi-a-GCST90060180	1	0.124529	0.0869945	0.106281	0.0159169	0.0423224	0.0400834	0.0243885	0.0580695	0.00325682	0.0299814	2.00837e-05	0.784263
ebi-a-GCST90029070	ebi-a-GCST90018926	Type 2 diabetes || id:ebi-a-GCST90018926	C-reactive protein levels || id:ebi-a-GCST90029070	223	ebi-a-GCST90060184	0	Diacylglycerol_32:1_[M+NH4]1+ levels || id:ebi-a-GCST90060184	1	0.124529	0.0869945	0.106281	0.0159169	0.0423224	0.0371045	0.0230289	0.0580695	0.00325682	0.0190484	6.64369e-06	0.784263
ebi-a-GCST90029070	ebi-a-GCST90018926	Type 2 diabetes || id:ebi-a-GCST90018926	C-reactive protein levels || id:ebi-a-GCST90029070	223	ebi-a-GCST90060190	0	Lysophosphatidylcholine_20:4_[M+OAc]1- levels || id:ebi-a-GCST90060190	1	0.124529	0.0869945	0.106281	0.0159169	0.0423224	0.0372653	0.0223474	0.0580695	0.00325682	0.0195715	3.55568e-06	0.784263
ebi-a-GCST90029070	ebi-a-GCST90018926	Type 2 diabetes || id:ebi-a-GCST90018926	C-reactive protein levels || id:ebi-a-GCST90029070	223	ebi-a-GCST90060223	0	Phosphatidate_34:2_[M-H]1- levels || id:ebi-a-GCST90060223	1	0.124529	0.0869945	0.106281	0.0159169	0.0423224	0.0361467	0.0235685	0.0580695	0.00325682	0.0160971	1.05255e-05	0.784263
ebi-a-GCST90029070	ebi-a-GCST90018926	Type 2 diabetes || id:ebi-a-GCST90018926	C-reactive protein levels || id:ebi-a-GCST90029070	223	ebi-a-GCST90060253	0	Phosphatidylethanolamine_34:0_[M-H]1- levels || id:ebi-a-GCST90060253	1	0.124529	0.0869945	0.106281	0.0159169	0.0423224	0.0366643	0.0229716	0.0580695	0.00325682	0.0176573	6.316e-06	0.784263
ebi-a-GCST90029070	ebi-a-GCST90018926	Type 2 diabetes || id:ebi-a-GCST90018926	C-reactive protein levels || id:ebi-a-GCST90029070	223	ebi-a-GCST90060258	0	Phosphatidylethanolamine-O_36:4_[M-H]1-/Phosphatidylethanolamine-P_36:3_[M-H]1- levels || id:ebi-a-GCST90060258	1	0.124529	0.0869945	0.106281	0.0159169	0.0423224	0.0369435	0.0226523	0.0580695	0.00325682	0.0185328	4.73335e-06	0.784263
ebi-a-GCST90029070	ebi-a-GCST90018926	Type 2 diabetes || id:ebi-a-GCST90018926	C-reactive protein levels || id:ebi-a-GCST90029070	223	ebi-a-GCST90060260	0	Phosphatidylethanolamine_35:2_[M-H]1- levels || id:ebi-a-GCST90060260	2	0.124529	0.0869945	0.106281	0.0159169	0.0423224	0.0389487	0.0216308	0.0580695	0.00325682	0.0255118	1.73707e-06	0.784263
ebi-a-GCST90029070	ebi-a-GCST90018926	Type 2 diabetes || id:ebi-a-GCST90018926	C-reactive protein levels || id:ebi-a-GCST90029070	223	ebi-a-GCST90060261	0	Phosphatidylcholine-O_33:3_[M+H]1+/Phosphatidylcholine-P_33:2_[M+H]1+/Phosphatidylethanolamine-O_36:3_[M+H]1+ levels || id:ebi-a-GCST90060261	1	0.124529	0.0869945	0.106281	0.0159169	0.0423224	0.0368578	0.022534	0.0580695	0.00325682	0.0182616	4.2413e-06	0.784263
ebi-a-GCST90029070	ebi-a-GCST90018926	Type 2 diabetes || id:ebi-a-GCST90018926	C-reactive protein levels || id:ebi-a-GCST90029070	223	ebi-a-GCST90060276	0	Phosphatidylethanolamine_36:2_[M-H]1- levels || id:ebi-a-GCST90060276	2	0.124529	0.0869945	0.106281	0.0159169	0.0423224	0.0371842	0.0214602	0.0580695	0.00325682	0.0193066	1.45057e-06	0.784263
ebi-a-GCST90029070	ebi-a-GCST90018926	Type 2 diabetes || id:ebi-a-GCST90018926	C-reactive protein levels || id:ebi-a-GCST90029070	223	ebi-a-GCST90060288	0	Phosphatidylethanolamine-O_38:6_[M-H]1-/Phosphatidylethanolamine-P_38:5_[M-H]1- levels || id:ebi-a-GCST90060288	1	0.124529	0.0869945	0.106281	0.0159169	0.0423224	0.0382824	0.022629	0.0580695	0.00325682	0.0230598	4.63282e-06	0.784263
ebi-a-GCST90029070	ebi-a-GCST90018926	Type 2 diabetes || id:ebi-a-GCST90018926	C-reactive protein levels || id:ebi-a-GCST90029070	223	ebi-a-GCST90060290	0	Phosphatidylglycerol_34:0_[M-H]1- levels || id:ebi-a-GCST90060290	1	0.124529	0.0869945	0.106281	0.0159169	0.0423224	0.0367165	0.0224952	0.0580695	0.00325682	0.0178192	4.08999e-06	0.784263
ebi-a-GCST90029070	ebi-a-GCST90018926	Type 2 diabetes || id:ebi-a-GCST90018926	C-reactive protein levels || id:ebi-a-GCST90029070	223	ebi-a-GCST90060296	0	Phosphatidylethanolamine_37:3_[M-H]1- levels || id:ebi-a-GCST90060296	1	0.124529	0.0869945	0.106281	0.0159169	0.0423224	0.0364649	0.0212711	0.0580695	0.00325682	0.0170465	1.18237e-06	0.784263
ebi-a-GCST90029070	ebi-a-GCST90018926	Type 2 diabetes || id:ebi-a-GCST90018926	C-reactive protein levels || id:ebi-a-GCST90029070	223	ebi-a-GCST90060299	0	Phosphatidylethanolamine_37:2_[M-H]1- levels || id:ebi-a-GCST90060299	1	0.124529	0.0869945	0.106281	0.0159169	0.0423224	0.0378708	0.0227158	0.0580695	0.00325682	0.021611	5.01715e-06	0.784263
ebi-a-GCST90029070	ebi-a-GCST90018926	Type 2 diabetes || id:ebi-a-GCST90018926	C-reactive protein levels || id:ebi-a-GCST90029070	223	ebi-a-GCST90060301	0	Phosphatidylglycerol_35:3_[M-H]1- levels || id:ebi-a-GCST90060301	1	0.124529	0.0869945	0.106281	0.0159169	0.0423224	0.0372195	0.0218087	0.0580695	0.00325682	0.0194218	2.08773e-06	0.784263
ebi-a-GCST90029070	ebi-a-GCST90018926	Type 2 diabetes || id:ebi-a-GCST90018926	C-reactive protein levels || id:ebi-a-GCST90029070	223	ebi-a-GCST90060321	0	Phosphatidylcholine-O_36:3_[M+H]1+/Phosphatidylcholine-P_36:2_[M+H]1+ levels || id:ebi-a-GCST90060321	1	0.124529	0.0869945	0.106281	0.0159169	0.0423224	0.0367249	0.0230848	0.0580695	0.00325682	0.0178452	6.97777e-06	0.784263
ebi-a-GCST90029070	ebi-a-GCST90018926	Type 2 diabetes || id:ebi-a-GCST90018926	C-reactive protein levels || id:ebi-a-GCST90029070	223	ebi-a-GCST90060340	0	Phosphatidylglycerol_36:0_[M-H]1- levels || id:ebi-a-GCST90060340	1	0.124529	0.0869945	0.106281	0.0159169	0.0423224	0.0383159	0.0228976	0.0580695	0.00325682	0.0231801	5.91319e-06	0.784263
ebi-a-GCST90029070	ebi-a-GCST90018926	Type 2 diabetes || id:ebi-a-GCST90018926	C-reactive protein levels || id:ebi-a-GCST90029070	223	ebi-a-GCST90060343	0	Phosphatidylethanolamine-O_40:5_[M-H]1-/Phosphatidylethanolamine-P_40:4_[M-H]1- levels || id:ebi-a-GCST90060343	1	0.124529	0.0869945	0.106281	0.0159169	0.0423224	0.0386836	0.022862	0.0580695	0.00325682	0.0245206	5.72796e-06	0.784263
ebi-a-GCST90029070	ebi-a-GCST90018926	Type 2 diabetes || id:ebi-a-GCST90018926	C-reactive protein levels || id:ebi-a-GCST90029070	223	ebi-a-GCST90060345	0	Phosphatidylcholine_36:5_[M+H]1+/Phosphatidylethanolamine_39:5_[M+H]1+/Phosphatidate_41:6_[M+NH4]1+ levels || id:ebi-a-GCST90060345	1	0.124529	0.0869945	0.106281	0.0159169	0.0423224	0.0375346	0.0218594	0.0580695	0.00325682	0.020465	2.19846e-06	0.784263
ebi-a-GCST90029070	ebi-a-GCST90018926	Type 2 diabetes || id:ebi-a-GCST90018926	C-reactive protein levels || id:ebi-a-GCST90029070	223	ebi-a-GCST90060346	0	Phosphatidylethanolamine_39:4_[M-H]1- levels || id:ebi-a-GCST90060346	1	0.124529	0.0869945	0.106281	0.0159169	0.0423224	0.0375293	0.0237724	0.0580695	0.00325682	0.0204472	1.24313e-05	0.784263
ebi-a-GCST90029070	ebi-a-GCST90018926	Type 2 diabetes || id:ebi-a-GCST90018926	C-reactive protein levels || id:ebi-a-GCST90029070	223	ebi-a-GCST90060347	1	Phosphatidylethanolamine-O_40:4_[M-H]1-/Phosphatidylethanolamine-P_40:3_[M-H]1- levels || id:ebi-a-GCST90060347	1	0.124529	0.0869945	0.106281	0.0159169	0.0423224	0.0380729	0.0231787	0.0580695	0.00325682	0.022316	7.57177e-06	0.784263
ebi-a-GCST90029070	ebi-a-GCST90018926	Type 2 diabetes || id:ebi-a-GCST90018926	C-reactive protein levels || id:ebi-a-GCST90029070	223	ebi-a-GCST90060366	0	Phosphatidylserine_36:1_[M+H]1+/Phosphatidylglycerol_36:3_[M+NH4]1+ levels || id:ebi-a-GCST90060366	1	0.124529	0.0869945	0.106281	0.0159169	0.0423224	0.0373518	0.021603	0.0580695	0.00325682	0.0198562	1.68721e-06	0.784263
ebi-a-GCST90029070	ebi-a-GCST90018926	Type 2 diabetes || id:ebi-a-GCST90018926	C-reactive protein levels || id:ebi-a-GCST90029070	223	ebi-a-GCST90060367	0	Phosphatidylcholine-P_38:6_[M+H]1+ levels || id:ebi-a-GCST90060367	1	0.124529	0.0869945	0.106281	0.0159169	0.0423224	0.0392334	0.0228184	0.0580695	0.00325682	0.0265986	5.50731e-06	0.784263
ebi-a-GCST90029070	ebi-a-GCST90018926	Type 2 diabetes || id:ebi-a-GCST90018926	C-reactive protein levels || id:ebi-a-GCST90029070	223	ebi-a-GCST90060372	0	Phosphatidylcholine_32:0_[M+OAc]1- levels || id:ebi-a-GCST90060372	1	0.124529	0.0869945	0.106281	0.0159169	0.0423224	0.0380012	0.0217804	0.0580695	0.00325682	0.0220646	2.02811e-06	0.784263
ebi-a-GCST90029070	ebi-a-GCST90018926	Type 2 diabetes || id:ebi-a-GCST90018926	C-reactive protein levels || id:ebi-a-GCST90029070	223	ebi-a-GCST90060378	0	Phosphatidylcholine_37:4_[M+H]1+/Phosphatidylethanolamine_40:4_[M+H]1+/Phosphatidate_42:5_[M+NH4]1+ levels || id:ebi-a-GCST90060378	1	0.124529	0.0869945	0.106281	0.0159169	0.0423224	0.0381719	0.0218689	0.0580695	0.00325682	0.0226661	2.21963e-06	0.784263
ebi-a-GCST90029070	ebi-a-GCST90018926	Type 2 diabetes || id:ebi-a-GCST90018926	C-reactive protein levels || id:ebi-a-GCST90029070	223	ebi-a-GCST90060387	0	Phosphatidylcholine_33:2_[M+OAc]1-/Phosphatidylserine_37:1_[M-H]1- levels || id:ebi-a-GCST90060387	1	0.124529	0.0869945	0.106281	0.0159169	0.0423224	0.036391	0.0215499	0.0580695	0.00325682	0.0168231	1.5955e-06	0.784263
ebi-a-GCST90029070	ebi-a-GCST90018926	Type 2 diabetes || id:ebi-a-GCST90018926	C-reactive protein levels || id:ebi-a-GCST90029070	223	ebi-a-GCST90060392	0	Phosphatidylcholine-O_34:1_[M+OAc]1-/Phosphatidylcholine-P_34:0_[M+OAc]1-/Phosphatidylserine-O_38:0_[M-H]1- levels || id:ebi-a-GCST90060392	1	0.124529	0.0869945	0.106281	0.0159169	0.0423224	0.0373911	0.0232425	0.0580695	0.00325682	0.019986	7.99893e-06	0.784263
ebi-a-GCST90029070	ebi-a-GCST90018926	Type 2 diabetes || id:ebi-a-GCST90018926	C-reactive protein levels || id:ebi-a-GCST90029070	223	ebi-a-GCST90060395	0	Phosphatidylcholine_38:5_[M+H]1+/Phosphatidylethanolamine_41:5_[M+H]1+/Phosphatidate_43:6_[M+NH4]1+ levels || id:ebi-a-GCST90060395	1	0.124529	0.0869945	0.106281	0.0159169	0.0423224	0.0378337	0.0237971	0.0580695	0.00325682	0.0214826	1.26808e-05	0.784263
ebi-a-GCST90029070	ebi-a-GCST90018926	Type 2 diabetes || id:ebi-a-GCST90018926	C-reactive protein levels || id:ebi-a-GCST90029070	223	ebi-a-GCST90060401	0	Phosphatidylcholine-O_35:4_[M+OAc]1-/Phosphatidylcholine-P_35:3_[M+OAc]1- levels || id:ebi-a-GCST90060401	1	0.124529	0.0869945	0.106281	0.0159169	0.0423224	0.0366393	0.0227232	0.0580695	0.00325682	0.0175798	5.0512e-06	0.784263
ebi-a-GCST90029070	ebi-a-GCST90018926	Type 2 diabetes || id:ebi-a-GCST90018926	C-reactive protein levels || id:ebi-a-GCST90029070	223	ebi-a-GCST90060411	0	Phosphatidylcholine_34:2_[M+OAc]1-/Phosphatidylserine_38:1_[M-H]1- levels || id:ebi-a-GCST90060411	1	0.124529	0.0869945	0.106281	0.0159169	0.0423224	0.0374582	0.0222727	0.0580695	0.00325682	0.0202092	3.30953e-06	0.784263
ebi-a-GCST90029070	ebi-a-GCST90018926	Type 2 diabetes || id:ebi-a-GCST90018926	C-reactive protein levels || id:ebi-a-GCST90029070	223	ebi-a-GCST90060432	0	Phosphatidylcholine_35:4_[M+OAc]1-/Phosphatidylserine_39:3_[M-H]1- levels || id:ebi-a-GCST90060432	1	0.124529	0.0869945	0.106281	0.0159169	0.0423224	0.03636	0.0227991	0.0580695	0.00325682	0.01673	5.41201e-06	0.784263
ebi-a-GCST90029070	ebi-a-GCST90018926	Type 2 diabetes || id:ebi-a-GCST90018926	C-reactive protein levels || id:ebi-a-GCST90029070	223	ebi-a-GCST90060434	1	Phosphatidylcholine-O_36:4_[M+OAc]1-/Phosphatidylcholine-P_36:3_[M+OAc]1-/Phosphatidylserine-O_40:3_[M-H]1- levels || id:ebi-a-GCST90060434	1	0.124529	0.0869945	0.106281	0.0159169	0.0423224	0.0362067	0.022793	0.0580695	0.00325682	0.0162739	5.38232e-06	0.784263
ebi-a-GCST90029070	ebi-a-GCST90018926	Type 2 diabetes || id:ebi-a-GCST90018926	C-reactive protein levels || id:ebi-a-GCST90029070	223	ebi-a-GCST90060436	0	Phosphatidylcholine_35:3_[M+OAc]1-/Phosphatidylserine_39:2_[M-H]1- levels || id:ebi-a-GCST90060436	1	0.124529	0.0869945	0.106281	0.0159169	0.0423224	0.0362766	0.022743	0.0580695	0.00325682	0.016481	5.14332e-06	0.784263
ebi-a-GCST90029070	ebi-a-GCST90018926	Type 2 diabetes || id:ebi-a-GCST90018926	C-reactive protein levels || id:ebi-a-GCST90029070	223	ebi-a-GCST90060439	0	Phosphatidylcholine_35:2_[M+OAc]1-/Phosphatidylserine_39:1_[M-H]1- levels || id:ebi-a-GCST90060439	1	0.124529	0.0869945	0.106281	0.0159169	0.0423224	0.0384054	0.0214707	0.0580695	0.00325682	0.0235026	1.4669e-06	0.784263
ebi-a-GCST90029070	ebi-a-GCST90018926	Type 2 diabetes || id:ebi-a-GCST90018926	C-reactive protein levels || id:ebi-a-GCST90029070	223	ebi-a-GCST90060455	0	Phosphatidylserine_40:5_[M+H]1+/Phosphatidylglycerol_40:7_[M+NH4]1+ levels || id:ebi-a-GCST90060455	1	0.124529	0.0869945	0.106281	0.0159169	0.0423224	0.0361827	0.0222036	0.0580695	0.00325682	0.016203	3.09529e-06	0.784263
ebi-a-GCST90029070	ebi-a-GCST90018926	Type 2 diabetes || id:ebi-a-GCST90018926	C-reactive protein levels || id:ebi-a-GCST90029070	223	ebi-a-GCST90060457	0	Phosphatidylcholine_40:4_[M+H]1+/Phosphatidylethanolamine_43:4_[M+H]1+ levels || id:ebi-a-GCST90060457	1	0.124529	0.0869945	0.106281	0.0159169	0.0423224	0.0378173	0.0220315	0.0580695	0.00325682	0.0214262	2.61334e-06	0.784263
ebi-a-GCST90029070	ebi-a-GCST90018926	Type 2 diabetes || id:ebi-a-GCST90018926	C-reactive protein levels || id:ebi-a-GCST90029070	223	ebi-a-GCST90060458	0	Phosphatidylinositol_34:0_[M+H]1+ levels || id:ebi-a-GCST90060458	1	0.124529	0.0869945	0.106281	0.0159169	0.0423224	0.0365933	0.0220451	0.0580695	0.00325682	0.0174384	2.64886e-06	0.784263
ebi-a-GCST90029070	ebi-a-GCST90018926	Type 2 diabetes || id:ebi-a-GCST90018926	C-reactive protein levels || id:ebi-a-GCST90029070	223	ebi-a-GCST90060461	0	Phosphatidylserine_40:3_[M+H]1+/Phosphatidylglycerol_40:5_[M+NH4]1+ levels || id:ebi-a-GCST90060461	1	0.124529	0.0869945	0.106281	0.0159169	0.0423224	0.0375873	0.0232432	0.0580695	0.00325682	0.0206424	8.00384e-06	0.784263
ebi-a-GCST90029070	ebi-a-GCST90018926	Type 2 diabetes || id:ebi-a-GCST90018926	C-reactive protein levels || id:ebi-a-GCST90029070	223	ebi-a-GCST90060469	0	Phosphatidylinositol_35:2_[M-H]1- levels || id:ebi-a-GCST90060469	1	0.124529	0.0869945	0.106281	0.0159169	0.0423224	0.0373373	0.0208576	0.0580695	0.00325682	0.0198081	7.42959e-07	0.784263
ebi-a-GCST90029070	ebi-a-GCST90018926	Type 2 diabetes || id:ebi-a-GCST90018926	C-reactive protein levels || id:ebi-a-GCST90029070	223	ebi-a-GCST90060479	1	Phosphatidylinositol-O_36:1_[M+H]1+ levels || id:ebi-a-GCST90060479	1	0.124529	0.0869945	0.106281	0.0159169	0.0423224	0.0375117	0.0229575	0.0580695	0.00325682	0.0203882	6.23745e-06	0.784263
ebi-a-GCST90029070	ebi-a-GCST90018926	Type 2 diabetes || id:ebi-a-GCST90018926	C-reactive protein levels || id:ebi-a-GCST90029070	223	ebi-a-GCST90060481	0	Phosphatidylcholine_37:5_[M+OAc]1-/Phosphatidylserine_41:4_[M-H]1- levels || id:ebi-a-GCST90060481	1	0.124529	0.0869945	0.106281	0.0159169	0.0423224	0.0374932	0.022089	0.0580695	0.00325682	0.020326	2.76634e-06	0.784263
ebi-a-GCST90029070	ebi-a-GCST90018926	Type 2 diabetes || id:ebi-a-GCST90018926	C-reactive protein levels || id:ebi-a-GCST90029070	223	ebi-a-GCST90060482	0	Phosphatidylserine-P_42:1_[M+H]1+/Phosphatidylglycerol-P_42:6_[M+NH4]1+ levels || id:ebi-a-GCST90060482	1	0.124529	0.0869945	0.106281	0.0159169	0.0423224	0.036346	0.0225296	0.0580695	0.00325682	0.0166882	4.22373e-06	0.784263
ebi-a-GCST90029070	ebi-a-GCST90018926	Type 2 diabetes || id:ebi-a-GCST90018926	C-reactive protein levels || id:ebi-a-GCST90029070	223	ebi-a-GCST90060483	1	Phosphatidylcholine-O_38:5_[M+OAc]1-/Phosphatidylcholine-P_38:4_[M+OAc]1-/Phosphatidylserine-O_42:4_[M-H]1- levels || id:ebi-a-GCST90060483	1	0.124529	0.0869945	0.106281	0.0159169	0.0423224	0.036633	0.0222328	0.0580695	0.00325682	0.0175605	3.18419e-06	0.784263
ebi-a-GCST90029070	ebi-a-GCST90018926	Type 2 diabetes || id:ebi-a-GCST90018926	C-reactive protein levels || id:ebi-a-GCST90029070	223	ebi-a-GCST90060485	0	Phosphatidylcholine_37:4_[M+OAc]1-/Phosphatidylserine_41:3_[M-H]1- levels || id:ebi-a-GCST90060485	1	0.124529	0.0869945	0.106281	0.0159169	0.0423224	0.0359291	0.0218054	0.0580695	0.00325682	0.0154659	2.08072e-06	0.784263
ebi-a-GCST90029070	ebi-a-GCST90018926	Type 2 diabetes || id:ebi-a-GCST90018926	C-reactive protein levels || id:ebi-a-GCST90029070	223	ebi-a-GCST90060486	0	Phosphatidylcholine-O_38:4_[M+OAc]1-/Phosphatidylcholine-P_38:3_[M+OAc]1-/Phosphatidylserine-P_42:0_[M-H]1- levels || id:ebi-a-GCST90060486	1	0.124529	0.0869945	0.106281	0.0159169	0.0423224	0.0353257	0.0220792	0.0580695	0.00325682	0.0137918	2.73978e-06	0.784263
ebi-a-GCST90029070	ebi-a-GCST90018926	Type 2 diabetes || id:ebi-a-GCST90018926	C-reactive protein levels || id:ebi-a-GCST90029070	223	ebi-a-GCST90060502	0	Phosphatidylinositol_36:0_[M+H]1+ levels || id:ebi-a-GCST90060502	1	0.124529	0.0869945	0.106281	0.0159169	0.0423224	0.037581	0.0224567	0.0580695	0.00325682	0.0206209	3.94453e-06	0.784263
ebi-a-GCST90029070	ebi-a-GCST90018926	Type 2 diabetes || id:ebi-a-GCST90018926	C-reactive protein levels || id:ebi-a-GCST90029070	223	ebi-a-GCST90060512	0	Phosphatidylcholine_39:6_[M+OAc]1- levels || id:ebi-a-GCST90060512	1	0.124529	0.0869945	0.106281	0.0159169	0.0423224	0.0381635	0.0215708	0.0580695	0.00325682	0.022636	1.63111e-06	0.784263
ebi-a-GCST90029070	ebi-a-GCST90018926	Type 2 diabetes || id:ebi-a-GCST90018926	C-reactive protein levels || id:ebi-a-GCST90029070	223	ebi-a-GCST90060517	1	Triacylglycerol_52:0_[M+NH4]1+ levels || id:ebi-a-GCST90060517	1	0.124529	0.0869945	0.106281	0.0159169	0.0423224	0.0371261	0.0229075	0.0580695	0.00325682	0.0191183	5.9659e-06	0.784263
ebi-a-GCST90029070	ebi-a-GCST90018926	Type 2 diabetes || id:ebi-a-GCST90018926	C-reactive protein levels || id:ebi-a-GCST90029070	223	ebi-a-GCST90060552	0	Phosphatidylcholine_42:4_[M+OAc]1- levels || id:ebi-a-GCST90060552	1	0.124529	0.0869945	0.106281	0.0159169	0.0423224	0.0366277	0.0228852	0.0580695	0.00325682	0.0175441	5.84835e-06	0.784263
ebi-a-GCST90029070	ebi-a-GCST90018926	Type 2 diabetes || id:ebi-a-GCST90018926	C-reactive protein levels || id:ebi-a-GCST90029070	223	ebi-a-GCST90060563	0	Phosphatidylcholine_44:5_[M+OAc]1- levels || id:ebi-a-GCST90060563	1	0.124529	0.0869945	0.106281	0.0159169	0.0423224	0.035886	0.0219536	0.0580695	0.00325682	0.0153427	2.41762e-06	0.784263
ebi-a-GCST90029070	ebi-a-GCST90018926	Type 2 diabetes || id:ebi-a-GCST90018926	C-reactive protein levels || id:ebi-a-GCST90029070	223	ebi-a-GCST90060778	0	Phosphatidylcholine(32:2)_[M+OAc]1-/Phosphatidylserine(36:1)_[M-H]1- levels || id:ebi-a-GCST90060778	1	0.124529	0.0869945	0.106281	0.0159169	0.0423224	0.0382018	0.0210074	0.0580695	0.00325682	0.0227724	8.8169e-07	0.784263
ebi-a-GCST90029070	ebi-a-GCST90018926	Type 2 diabetes || id:ebi-a-GCST90018926	C-reactive protein levels || id:ebi-a-GCST90029070	223	ebi-a-GCST90060781	0	Phosphatidate(43:6)_[M-H]1- levels || id:ebi-a-GCST90060781	1	0.124529	0.0869945	0.106281	0.0159169	0.0423224	0.0373925	0.0230164	0.0580695	0.00325682	0.0199906	6.57125e-06	0.784263
ebi-a-GCST90029070	ebi-a-GCST90018926	Type 2 diabetes || id:ebi-a-GCST90018926	C-reactive protein levels || id:ebi-a-GCST90029070	223	ebi-a-GCST90060825	1	Phosphatidylinositol-O(33:0)_[M-H]1- levels || id:ebi-a-GCST90060825	1	0.124529	0.0869945	0.106281	0.0159169	0.0423224	0.0390279	0.0227529	0.0580695	0.00325682	0.0258116	5.19001e-06	0.784263
ebi-a-GCST90029070	ebi-a-GCST90018926	Type 2 diabetes || id:ebi-a-GCST90018926	C-reactive protein levels || id:ebi-a-GCST90029070	223	ebi-a-GCST90060826	0	Phosphatidate(44:4)_[M+H]1+ levels || id:ebi-a-GCST90060826	1	0.124529	0.0869945	0.106281	0.0159169	0.0423224	0.0377461	0.0216664	0.0580695	0.00325682	0.021182	1.80286e-06	0.784263
ebi-a-GCST90029070	ebi-a-GCST90018926	Type 2 diabetes || id:ebi-a-GCST90018926	C-reactive protein levels || id:ebi-a-GCST90029070	223	ebi-a-GCST90060920	0	Phosphatidylinositol(36:0)_[M-H]1- levels || id:ebi-a-GCST90060920	1	0.124529	0.0869945	0.106281	0.0159169	0.0423224	0.0366071	0.0227836	0.0580695	0.00325682	0.0174806	5.33674e-06	0.784263
ebi-a-GCST90029070	ebi-a-GCST90018926	Type 2 diabetes || id:ebi-a-GCST90018926	C-reactive protein levels || id:ebi-a-GCST90029070	223	prot-a-2352	0	Pancreatic hormone || id:prot-a-2352	2	0.124529	0.0869945	0.106281	0.0159169	0.0423224	0.0366125	0.0230596	0.0580695	0.00325682	0.0174972	6.82559e-06	0.784263
ebi-a-GCST90029070	ebi-a-GCST90018926	Type 2 diabetes || id:ebi-a-GCST90018926	C-reactive protein levels || id:ebi-a-GCST90029070	223	ebi-a-GCST90016676	0	Pancreas iron content || id:ebi-a-GCST90016676	1	0.124529	0.0869945	0.106281	0.0159169	0.0423224	0.0356514	0.0224583	0.0580695	0.00325682	0.0146814	3.9505e-06	0.784263
ebi-a-GCST90029070	ebi-a-GCST90018926	Type 2 diabetes || id:ebi-a-GCST90018926	C-reactive protein levels || id:ebi-a-GCST90029070	221	ebi-a-GCST90060646	2	Cholesteryl ester(20:5)_[M+NH4]1+ levels || id:ebi-a-GCST90060646	1	0.125274	0.0879704	0.105679	0.0163997	0.0425376	0.035531	0.0225969	0.0583294	0.00322922	0.0132909	5.0866e-06	0.778856
ebi-a-GCST90029070	ebi-a-GCST90018926	Type 2 diabetes || id:ebi-a-GCST90018926	C-reactive protein levels || id:ebi-a-GCST90029070	222	prot-a-2167	1	Multifunctional protein ADE2 || id:prot-a-2167	1	0.124958	0.0872829	0.106528	0.0145186	0.0424228	0.0387632	0.0217579	0.0582011	0.0032239	0.0243416	1.88632e-06	0.80324
ebi-a-GCST90029070	ebi-a-GCST90018926	Type 2 diabetes || id:ebi-a-GCST90018926	C-reactive protein levels || id:ebi-a-GCST90029070	222	prot-a-1181	1	Glucagon || id:prot-a-1181	1	0.125009	0.0874098	0.105804	0.0149088	0.0424316	0.0369345	0.0237447	0.058189	0.00321782	0.0179517	1.32749e-05	0.798026
ebi-a-GCST90029070	ebi-a-GCST90018926	Type 2 diabetes || id:ebi-a-GCST90018926	C-reactive protein levels || id:ebi-a-GCST90029070	220	ebi-a-GCST90060901	3	Phosphatidylcholine(37:4)_[M+OAc]1-/Phosphatidylserine(41:3)_[M-H]1- levels || id:ebi-a-GCST90060901	1	0.124159	0.0874834	0.107301	0.0123711	0.0421374	0.0380877	0.0231472	0.0576322	0.00321366	0.0216246	6.11369e-06	0.830236
ebi-a-GCST90029070	ebi-a-GCST90018926	Type 2 diabetes || id:ebi-a-GCST90018926	C-reactive protein levels || id:ebi-a-GCST90029070	221	ebi-a-GCST90060513	2	Phosphatidylcholine-O_40:6_[M+OAc]1-/Phosphatidylcholine-P_40:5_[M+OAc]1- levels || id:ebi-a-GCST90060513	1	0.125036	0.0871013	0.107282	0.0180774	0.0424318	0.0365726	0.0241815	0.0582248	0.00321124	0.0172376	1.44483e-05	0.756494
ebi-a-GCST90029070	ebi-a-GCST90018926	Type 2 diabetes || id:ebi-a-GCST90018926	C-reactive protein levels || id:ebi-a-GCST90029070	222	ebi-a-GCST90060107	1	Fatty acid(18:4)_[M-H]1- levels || id:ebi-a-GCST90060107	1	0.125059	0.0871867	0.106528	0.0153006	0.0424024	0.0363162	0.0229532	0.0581496	0.00318451	0.0163607	5.93934e-06	0.7927
ebi-a-GCST90029070	ebi-a-GCST90018926	Type 2 diabetes || id:ebi-a-GCST90018926	C-reactive protein levels || id:ebi-a-GCST90029070	220	ebi-a-GCST90014006	4	Glycated haemoglobin HbA1c levels (UKB data field 30750) || id:ebi-a-GCST90014006	343	0.123266	0.087292	0.107301	0.0137189	0.0416973	0.0378568	0.0217497	0.0569252	0.00311452	0.0211193	1.59764e-06	0.809782
ebi-a-GCST90029070	ebi-a-GCST90018926	Type 2 diabetes || id:ebi-a-GCST90018926	C-reactive protein levels || id:ebi-a-GCST90029070	222	met-a-690	1	2-linoleoylglycerophosphocholine* || id:met-a-690	1	0.12535	0.0872593	0.106528	0.0152849	0.042387	0.0370018	0.0214084	0.0581132	0.00310363	0.0183615	1.30447e-06	0.792781
ebi-a-GCST90029070	ebi-a-GCST90018926	Type 2 diabetes || id:ebi-a-GCST90018926	C-reactive protein levels || id:ebi-a-GCST90029070	222	ebi-a-GCST90060790	1	Phosphatidylcholine(37:6)_[M+H]1+/Phosphatidylethanolamine(40:6)_[M+H]1+/Phosphatidate(42:7)_[M+NH4]1+ levels || id:ebi-a-GCST90060790	2	0.125807	0.0873402	0.106528	0.0136024	0.0423586	0.0373922	0.0223117	0.0580561	0.0029775	0.0195024	3.27711e-06	0.814972
ebi-a-GCST90029070	ebi-a-GCST90018926	Type 2 diabetes || id:ebi-a-GCST90018926	C-reactive protein levels || id:ebi-a-GCST90029070	222	ebi-a-GCST90060325	1	Phosphatidylcholine_35:2_[M+H]1+/Phosphatidylethanolamine_38:2_[M+H]1+/Phosphatidate_40:3_[M+NH4]1+ levels || id:ebi-a-GCST90060325	2	0.125835	0.0873829	0.106528	0.0175689	0.0423589	0.0367796	0.0219415	0.0581194	0.00297126	0.0175084	2.27509e-06	0.762717
ebi-a-GCST90029070	ebi-a-GCST90018926	Type 2 diabetes || id:ebi-a-GCST90018926	C-reactive protein levels || id:ebi-a-GCST90029070	222	ebi-a-GCST90060259	1	Phosphatidylethanolamine-O_36:3_[M-H]1-/Phosphatidylethanolamine-P_36:2_[M-H]1- levels || id:ebi-a-GCST90060259	1	0.125835	0.0873829	0.106528	0.0175689	0.0423589	0.0370082	0.0218843	0.0581194	0.00297126	0.0182171	2.14707e-06	0.762717
ebi-a-GCST90029070	ebi-a-GCST90018926	Type 2 diabetes || id:ebi-a-GCST90018926	C-reactive protein levels || id:ebi-a-GCST90029070	222	ebi-a-GCST90060389	1	Phosphatidylcholine-O_34:2_[M+OAc]1-/Phosphatidylcholine-P_34:1_[M+OAc]1-/Phosphatidylserine-O_38:1_[M-H]1- levels || id:ebi-a-GCST90060389	1	0.125835	0.0873829	0.106528	0.0175689	0.0423589	0.0360221	0.02134	0.0581194	0.00297126	0.0152741	1.21136e-06	0.762717
ebi-a-GCST90029070	ebi-a-GCST90018926	Type 2 diabetes || id:ebi-a-GCST90018926	C-reactive protein levels || id:ebi-a-GCST90029070	222	ebi-a-GCST90060437	1	Phosphatidylcholine-O_36:3_[M+OAc]1-/Phosphatidylcholine-P_36:2_[M+OAc]1-/Phosphatidylserine-O_40:2_[M-H]1- levels || id:ebi-a-GCST90060437	1	0.125835	0.0873829	0.106528	0.0175689	0.0423589	0.0373051	0.0218269	0.0581194	0.00297126	0.0191611	2.02495e-06	0.762717
ebi-a-GCST90029070	ebi-a-GCST90018926	Type 2 diabetes || id:ebi-a-GCST90018926	C-reactive protein levels || id:ebi-a-GCST90029070	222	ebi-a-GCST90060729	1	Phosphatidylethanolamine(38:6)_[M-H]1- levels || id:ebi-a-GCST90060729	2	0.126748	0.0910423	0.105804	0.0175682	0.0424836	0.0378034	0.022591	0.0581571	0.00285004	0.0160266	4.92432e-06	0.762875
ebi-a-GCST90029070	ebi-a-GCST90018926	Type 2 diabetes || id:ebi-a-GCST90018926	C-reactive protein levels || id:ebi-a-GCST90029070	218	ebi-a-GCST90060688	5	Phosphatidylethanolamine(36:5)_[M-H]1- levels || id:ebi-a-GCST90060688	2	0.127707	0.0931771	0.106036	0.015438	0.0427722	0.0372721	0.0211639	0.0584599	0.00282895	0.0124222	1.12607e-06	0.791972
ebi-a-GCST90029070	ebi-a-GCST90018926	Type 2 diabetes || id:ebi-a-GCST90018926	C-reactive protein levels || id:ebi-a-GCST90029070	220	ebi-a-GCST90060809	3	Sphingomyelin(42:1)_[M-CH3]1- levels || id:ebi-a-GCST90060809	1	0.126673	0.0859891	0.107464	0.0189418	0.0423801	0.0360311	0.0219669	0.0579121	0.00279914	0.0170084	1.93207e-06	0.743923
ebi-a-GCST90029070	ebi-a-GCST90018926	Type 2 diabetes || id:ebi-a-GCST90018926	C-reactive protein levels || id:ebi-a-GCST90029070	220	ebi-a-GCST90060935	3	Sphingomyelin(42:0)_[M+OAc]1- levels || id:ebi-a-GCST90060935	1	0.126673	0.0859891	0.107464	0.0189418	0.0423801	0.0372484	0.022762	0.0579121	0.00279914	0.0209695	4.18337e-06	0.743923
ebi-a-GCST90029070	ebi-a-GCST90018926	Type 2 diabetes || id:ebi-a-GCST90018926	C-reactive protein levels || id:ebi-a-GCST90029070	222	ebi-a-GCST90060161	2	Diacylglycerol_30:0_[M+H-H2O]1+ levels || id:ebi-a-GCST90060161	1	0.126406	0.0872081	0.106528	0.0138565	0.0421886	0.0363119	0.0221815	0.0577938	0.00273346	0.0163218	2.88792e-06	0.810742
ebi-a-GCST90029070	ebi-a-GCST90018926	Type 2 diabetes || id:ebi-a-GCST90018926	C-reactive protein levels || id:ebi-a-GCST90029070	215	ebi-a-GCST90014014	10	Triglyceride levels (UKB data field 30870) || id:ebi-a-GCST90014014	268	0.127808	0.0913788	0.105438	0.0121161	0.0424451	0.036165	0.0203882	0.0578461	0.00260274	0.0115134	5.3246e-07	0.834294
ebi-a-GCST90029070	ebi-a-GCST90018926	Type 2 diabetes || id:ebi-a-GCST90018926	C-reactive protein levels || id:ebi-a-GCST90029070	218	ebi-a-GCST90060910	6	Phosphatidylcholine(38:8)_[M+OAc]1-/Phosphatidylserine(42:7)_[M-H]1- levels || id:ebi-a-GCST90060910	1	0.127832	0.0879538	0.107974	0.0228805	0.0424106	0.0390048	0.0218275	0.0581207	0.00257696	0.0241367	1.51175e-06	0.694211
ebi-a-GCST90029070	ebi-a-GCST90018926	Type 2 diabetes || id:ebi-a-GCST90018926	C-reactive protein levels || id:ebi-a-GCST90029070	220	ebi-a-GCST90060744	4	Phosphatidylcholine-O(36:3)_M+H]1+/Phosphatidylcholine-P(36:2)_M+H]1+ levels || id:ebi-a-GCST90060744	1	0.126735	0.089539	0.107301	0.0168328	0.0420232	0.0398194	0.0227847	0.05741	0.00256265	0.0245363	4.41075e-06	0.769646
ebi-a-GCST90029070	ebi-a-GCST90018926	Type 2 diabetes || id:ebi-a-GCST90018926	C-reactive protein levels || id:ebi-a-GCST90029070	221	ebi-a-GCST90060933	2	Sphingomyelin(42:1)_[M+OAc]1- levels || id:ebi-a-GCST90060933	1	0.127576	0.0864956	0.106185	0.018683	0.042282	0.0372011	0.0233981	0.0577988	0.00255069	0.0200676	9.33499e-06	0.746821
ebi-a-GCST90029070	ebi-a-GCST90018926	Type 2 diabetes || id:ebi-a-GCST90018926	C-reactive protein levels || id:ebi-a-GCST90029070	221	ebi-a-GCST90060793	2	Phosphatidate(43:4)_[M-H]1- levels || id:ebi-a-GCST90060793	1	0.128272	0.0911559	0.105679	0.0166603	0.0424155	0.0382893	0.0230665	0.0579645	0.00249308	0.0172792	7.73248e-06	0.774061
ebi-a-GCST90029070	ebi-a-GCST90018926	Type 2 diabetes || id:ebi-a-GCST90018926	C-reactive protein levels || id:ebi-a-GCST90029070	218	ebi-a-GCST90092825	6	Total lipid levels in HDL || id:ebi-a-GCST90092825	80	0.128591	0.0912512	0.107368	0.0279729	0.0424995	0.0375221	0.0228606	0.0584376	0.00248052	0.0150186	4.68983e-06	0.632651
ebi-a-GCST90029070	ebi-a-GCST90018926	Type 2 diabetes || id:ebi-a-GCST90018926	C-reactive protein levels || id:ebi-a-GCST90029070	220	ebi-a-GCST90060759	3	Phosphatidylglycerol(36:0)_[M-H]1- levels || id:ebi-a-GCST90060759	1	0.12891	0.0913011	0.106134	0.015891	0.042492	0.0390152	0.0233846	0.058051	0.00241534	0.0192763	9.33537e-06	0.784542
ebi-a-GCST90029070	ebi-a-GCST90018926	Type 2 diabetes || id:ebi-a-GCST90018926	C-reactive protein levels || id:ebi-a-GCST90029070	208	ebi-a-GCST90014004	17	Gamma glutamyltransferase levels (UKB data field 30730) || id:ebi-a-GCST90014004	280	0.129946	0.0895006	0.105065	0.0158178	0.0428002	0.0379054	0.0223604	0.0576467	0.00239643	0.0182181	4.76914e-06	0.784058
ebi-a-GCST90029070	ebi-a-GCST90018926	Type 2 diabetes || id:ebi-a-GCST90018926	C-reactive protein levels || id:ebi-a-GCST90029070	217	prot-a-2799	6	Superoxide dismutase [Mn], mitochondrial || id:prot-a-2799	1	0.130277	0.0959359	0.107043	0.0132258	0.0427616	0.0373689	0.0227364	0.0584479	0.00231456	0.0102505	4.47028e-06	0.821196
ebi-a-GCST90029070	ebi-a-GCST90018926	Type 2 diabetes || id:ebi-a-GCST90018926	C-reactive protein levels || id:ebi-a-GCST90029070	207	ebi-a-GCST90014008	21	IGF 1 (UKB data field 30770) || id:ebi-a-GCST90014008	378	0.129004	0.095049	0.108492	0.0296021	0.0423412	0.038177	0.0220365	0.0575959	0.00231306	0.0127853	1.74185e-06	0.607832
ebi-a-GCST90029070	ebi-a-GCST90018926	Type 2 diabetes || id:ebi-a-GCST90018926	C-reactive protein levels || id:ebi-a-GCST90029070	221	ebi-a-GCST90060798	3	Phosphatidylethanolamine(36:5)_[M+OAc]1- levels || id:ebi-a-GCST90060798	1	0.128701	0.0879726	0.107282	0.0205303	0.0422219	0.0365752	0.0227287	0.0578219	0.00230204	0.0161613	4.19357e-06	0.722886
ebi-a-GCST90029070	ebi-a-GCST90018926	Type 2 diabetes || id:ebi-a-GCST90018926	C-reactive protein levels || id:ebi-a-GCST90029070	220	ebi-a-GCST90092899	4	Concentration of medium HDL particles || id:ebi-a-GCST90092899	72	0.130479	0.0925458	0.106432	0.0260389	0.0424368	0.0372852	0.0224519	0.0583163	0.00210737	0.0130608	3.83894e-06	0.655672
ebi-a-GCST90029070	ebi-a-GCST90018926	Type 2 diabetes || id:ebi-a-GCST90018926	C-reactive protein levels || id:ebi-a-GCST90029070	222	ebi-a-GCST90060746	1	Sphingomyelin(40:1)_[M-CH3]1- levels || id:ebi-a-GCST90060746	1	0.129667	0.0891952	0.106528	0.0199044	0.0421326	0.0375827	0.0225446	0.0576929	0.00208676	0.0176296	4.08885e-06	0.730419
ebi-a-GCST90029070	ebi-a-GCST90018926	Type 2 diabetes || id:ebi-a-GCST90018926	C-reactive protein levels || id:ebi-a-GCST90029070	222	ebi-a-GCST90060887	1	Sphingomyelin(40:1)_[M+OAc]1- levels || id:ebi-a-GCST90060887	1	0.129667	0.0891952	0.106528	0.0199044	0.0421326	0.037497	0.020946	0.0576929	0.00208676	0.0173724	7.80227e-07	0.730419
ebi-a-GCST90029070	ebi-a-GCST90018926	Type 2 diabetes || id:ebi-a-GCST90018926	C-reactive protein levels || id:ebi-a-GCST90029070	221	ebi-a-GCST90092896	3	Free cholesterol levels in medium HDL || id:ebi-a-GCST90092896	77	0.130448	0.0919844	0.107282	0.0260108	0.0423275	0.0366801	0.0220343	0.0581727	0.00205702	0.0121505	2.14262e-06	0.655223
ebi-a-GCST90029070	ebi-a-GCST90018926	Type 2 diabetes || id:ebi-a-GCST90018926	C-reactive protein levels || id:ebi-a-GCST90029070	221	ebi-a-GCST90060776	3	Sphingomyelin(40:1)_[M+H]1+ levels || id:ebi-a-GCST90060776	1	0.130733	0.0911482	0.106776	0.0195949	0.0422444	0.0376016	0.0219884	0.0577583	0.00197017	0.0153484	2.27194e-06	0.734741
ebi-a-GCST90029070	ebi-a-GCST90018926	Type 2 diabetes || id:ebi-a-GCST90018926	C-reactive protein levels || id:ebi-a-GCST90029070	218	prot-a-2655	5	Signal peptide, CUB and EGF-like domain-containing protein 1 || id:prot-a-2655	1	0.132068	0.0921017	0.106788	0.0187407	0.0425692	0.0369199	0.0230254	0.0580587	0.00191937	0.0126088	6.08205e-06	0.747167
ebi-a-GCST90029070	ebi-a-GCST90018926	Type 2 diabetes || id:ebi-a-GCST90018926	C-reactive protein levels || id:ebi-a-GCST90029070	215	ebi-a-GCST90025989	11	Insulin-like growth factor 1 levels || id:ebi-a-GCST90025989	387	0.13496	0.106301	0.107308	0.0199314	0.0423239	0.0376558	0.0217075	0.0575999	0.0014289	0.0047583	1.54897e-06	0.72966
ebi-a-GCST90029070	ebi-a-GCST90018926	Type 2 diabetes || id:ebi-a-GCST90018926	C-reactive protein levels || id:ebi-a-GCST90029070	213	ebi-a-GCST90025955	11	Apolipoprotein A1 levels || id:ebi-a-GCST90025955	277	0.136949	0.0927687	0.106846	0.0246513	0.0427836	0.0385865	0.0223732	0.0583704	0.0013697	0.0162089	3.33954e-06	0.673218
ebi-a-GCST90029070	ebi-a-GCST90018926	Type 2 diabetes || id:ebi-a-GCST90018926	C-reactive protein levels || id:ebi-a-GCST90029070	213	ebi-a-GCST90025956	13	HDL cholesterol levels || id:ebi-a-GCST90025956	338	0.138947	0.0968563	0.106846	0.0280965	0.0426503	0.0377026	0.0231724	0.0582024	0.00112275	0.0102005	6.92577e-06	0.629782
ebi-a-GCST90029070	ebi-a-GCST90018926	Type 2 diabetes || id:ebi-a-GCST90018926	C-reactive protein levels || id:ebi-a-GCST90029070	211	ebi-a-GCST90025966	14	Gamma glutamyl transferase levels || id:ebi-a-GCST90025966	342	0.164107	0.124495	0.105087	0.0698106	0.0411312	0.0400619	0.0240728	0.0558591	6.61174e-05	0.00188639	1.99113e-05	0.212784
ebi-a-GCST90029070	ebi-a-GCST90018926	Type 2 diabetes || id:ebi-a-GCST90018926	C-reactive protein levels || id:ebi-a-GCST90029070	209	ebi-a-GCST90025958	18	Sex hormone-binding globulin levels || id:ebi-a-GCST90025958	371	0.167077	0.124976	0.106646	0.0658821	0.0415383	0.0419728	0.0228157	0.0566375	5.76469e-05	0.00290564	5.29958e-06	0.246078
ebi-a-GCST90029070	ebi-a-GCST90018926	Type 2 diabetes || id:ebi-a-GCST90018926	C-reactive protein levels || id:ebi-a-GCST90029070	220	met-a-314	3	Mannose || id:met-a-314	1	0.165119	0.125048	0.106432	0.0697072	0.0410298	0.0400961	0.0230509	0.0563764	5.71285e-05	0.0018164	6.62653e-06	0.217618
ebi-a-GCST90029070	ebi-a-GCST90018926	Type 2 diabetes || id:ebi-a-GCST90018926	C-reactive protein levels || id:ebi-a-GCST90029070	205	ebi-a-GCST90014011	21	Sex hormone binding globulin levels (UKB data field 30830) || id:ebi-a-GCST90014011	284	0.169471	0.125236	0.105688	0.0699873	0.0416308	0.0414905	0.0211722	0.0566735	4.685e-05	0.00254095	1.27994e-06	0.218287
ebi-a-GCST90029070	ebi-a-GCST90018926	Type 2 diabetes || id:ebi-a-GCST90018926	C-reactive protein levels || id:ebi-a-GCST90029070	220	prot-b-78	3	follistatin || id:prot-b-78	1	0.171281	0.125201	0.106975	0.069728	0.0404867	0.0414329	0.0222858	0.0554531	2.3312e-05	0.00251287	2.93526e-06	0.209946

### Sheet: 3.confounder-T2D results
id.exposure	id.outcome	outcome	exposure	method	nsnp	b	se	pval
ieu-a-1103	ebi-a-GCST90018926	Type 2 diabetes || id:ebi-a-GCST90018926	Serum creatinine (eGFRcrea) || id:ieu-a-1103	Wald ratio	1	0.9038461538461539	0.4076923076923077	0.0266244
ieu-a-1096	ebi-a-GCST90018926	Type 2 diabetes || id:ebi-a-GCST90018926	Childhood obesity || id:ieu-a-1096	Inverse variance weighted	5	0.31166044086819006	0.0785811	7.305809105766357e-5
ieu-a-1037	ebi-a-GCST90018926	Type 2 diabetes || id:ebi-a-GCST90018926	Difference in height between childhood and adulthood || id:ieu-a-1037	Wald ratio	1	-0.17591	0.079729	0.027359558550869138
ieu-a-1040	ebi-a-GCST90018926	Type 2 diabetes || id:ebi-a-GCST90018926	Difference in height between adolescence and adulthood || id:ieu-a-1040	Wald ratio	1	-0.0487576	0.0920977	0.5965198387266177
ebi-a-GCST003435	ebi-a-GCST90018926	Type 2 diabetes || id:ebi-a-GCST90018926	Body fat percentage || id:ebi-a-GCST003435	Inverse variance weighted	10	0.9350937276735731	0.5223202815890194	0.0734107
ieu-a-999	ebi-a-GCST90018926	Type 2 diabetes || id:ebi-a-GCST90018926	Body fat || id:ieu-a-999	Inverse variance weighted	10	0.9350937276735731	0.5223202815890194	0.0734107
ieu-a-49	ebi-a-GCST90018926	Type 2 diabetes || id:ebi-a-GCST90018926	Hip circumference || id:ieu-a-49	Inverse variance weighted	52	0.5140892206042145	0.21417495633193098	0.0163806
ieu-a-61	ebi-a-GCST90018926	Type 2 diabetes || id:ebi-a-GCST90018926	Waist circumference || id:ieu-a-61	Inverse variance weighted	40	0.7276136576845005	0.2597552948090799	0.00509208
ieu-b-40	ebi-a-GCST90018926	Type 2 diabetes || id:ebi-a-GCST90018926	body mass index || id:ieu-b-40	Inverse variance weighted	486	0.9086138971992463	0.0483436	8.310821943678774e-79
met-a-460	ebi-a-GCST90018926	Type 2 diabetes || id:ebi-a-GCST90018926	Androsterone sulfate || id:met-a-460	Inverse variance weighted	3	0.041342379274706784	0.049506110279823545	0.40366337886021375
met-a-500	ebi-a-GCST90018926	Type 2 diabetes || id:ebi-a-GCST90018926	3-dehydrocarnitine* || id:met-a-500	Inverse variance weighted	3	-0.0146474	0.33213147867407167	0.964824
met-a-517	ebi-a-GCST90018926	Type 2 diabetes || id:ebi-a-GCST90018926	X-11445--5-alpha-pregnan-3beta,20alpha-disulfate || id:met-a-517	Inverse variance weighted	4	-0.0340321	0.0626373	0.5869093467881433
met-a-558	ebi-a-GCST90018926	Type 2 diabetes || id:ebi-a-GCST90018926	1-arachidonoylglycerophosphocholine* || id:met-a-558	Inverse variance weighted	3	0.4386007265584751	0.12009829938790431	2.601912252975598e-4
met-a-615	ebi-a-GCST90018926	Type 2 diabetes || id:ebi-a-GCST90018926	Octanoylcarnitine || id:met-a-615	Inverse variance weighted	2	0.0766229	0.0958834	0.4242176297611966
met-a-618	ebi-a-GCST90018926	Type 2 diabetes || id:ebi-a-GCST90018926	Decanoylcarnitine || id:met-a-618	Inverse variance weighted	3	0.0607026	0.10244683297141907	0.5534972830875662
met-a-627	ebi-a-GCST90018926	Type 2 diabetes || id:ebi-a-GCST90018926	Epiandrosterone sulfate || id:met-a-627	Inverse variance weighted	2	0.0749902	0.13123627992263484	0.5677191883219163
met-a-746	ebi-a-GCST90018926	Type 2 diabetes || id:ebi-a-GCST90018926	5alpha-androstan-3beta,17beta-diol disulfate || id:met-a-746	Inverse variance weighted	3	0.054205767301824324	0.0954064	0.5699286502445398
met-a-753	ebi-a-GCST90018926	Type 2 diabetes || id:ebi-a-GCST90018926	Cis-4-decenoyl carnitine || id:met-a-753	Inverse variance weighted	2	0.11373225397137988	0.13442807871329135	0.39752743313402905
met-a-607	ebi-a-GCST90018926	Type 2 diabetes || id:ebi-a-GCST90018926	1-eicosadienoylglycerophosphocholine* || id:met-a-607	Wald ratio	1	-1.39409	0.3152709359605912	9.78480616530687e-6
met-a-653	ebi-a-GCST90018926	Type 2 diabetes || id:ebi-a-GCST90018926	Stearoylcarnitine || id:met-a-653	Wald ratio	1	0.0981308	0.3037383177570093	0.7466369866142615
met-a-654	ebi-a-GCST90018926	Type 2 diabetes || id:ebi-a-GCST90018926	1-stearoylglycerophosphoethanolamine || id:met-a-654	Wald ratio	1	-0.460751	0.23208191126279862	0.047111758121104755
met-a-690	ebi-a-GCST90018926	Type 2 diabetes || id:ebi-a-GCST90018926	2-linoleoylglycerophosphocholine* || id:met-a-690	Wald ratio	1	-1.45732	0.3963414634146341	2.360641874255142e-4
met-a-702	ebi-a-GCST90018926	Type 2 diabetes || id:ebi-a-GCST90018926	2-tetradecenoyl carnitine || id:met-a-702	Wald ratio	1	0.054474708171206226	0.2529182879377432	0.8294674636836563
met-a-706	ebi-a-GCST90018926	Type 2 diabetes || id:ebi-a-GCST90018926	1-oleoylglycerophosphoethanolamine || id:met-a-706	Wald ratio	1	-0.541353	0.2556390977443609	0.034204969578674645
met-a-303	ebi-a-GCST90018926	Type 2 diabetes || id:ebi-a-GCST90018926	Glutamine || id:met-a-303	Wald ratio	1	0.02	0.5933333333333334	0.9731101070406095
met-a-344	ebi-a-GCST90018926	Type 2 diabetes || id:ebi-a-GCST90018926	N-acetylalanine || id:met-a-344	Wald ratio	1	-1.17526	1.309278350515464	0.36937868242163907
met-a-462	ebi-a-GCST90018926	Type 2 diabetes || id:ebi-a-GCST90018926	3-(4-hydroxyphenyl)lactate || id:met-a-462	Wald ratio	1	-0.652406	0.3957219251336898	0.0992196
met-a-464	ebi-a-GCST90018926	Type 2 diabetes || id:ebi-a-GCST90018926	Serine || id:met-a-464	Inverse variance weighted	3	-0.287926	0.36741762771276687	0.43324716957666565
met-a-652	ebi-a-GCST90018926	Type 2 diabetes || id:ebi-a-GCST90018926	Isovalerylcarnitine || id:met-a-652	Inverse variance weighted	3	0.13451511430984173	0.20235802695436936	0.5062179445948627
met-a-314	ebi-a-GCST90018926	Type 2 diabetes || id:ebi-a-GCST90018926	Mannose || id:met-a-314	Wald ratio	1	1.6173120728929382	0.14578587699316628	1.345274736724534e-28
met-a-419	ebi-a-GCST90018926	Type 2 diabetes || id:ebi-a-GCST90018926	1,5-anhydroglucitol (1,5-AG) || id:met-a-419	Inverse variance weighted	3	-0.173496	0.24224065382663978	0.47385866684813266
met-a-328	ebi-a-GCST90018926	Type 2 diabetes || id:ebi-a-GCST90018926	Malate || id:met-a-328	Wald ratio	1	-0.64375	0.45625	0.15825673193931372
met-a-331	ebi-a-GCST90018926	Type 2 diabetes || id:ebi-a-GCST90018926	Stearate (18:0) || id:met-a-331	Inverse variance weighted	2	0.5916193228488891	0.3767667443274178	0.11635613274783943
met-a-402	ebi-a-GCST90018926	Type 2 diabetes || id:ebi-a-GCST90018926	Eicosapentaenoate (EPA; 20:5n3) || id:met-a-402	Wald ratio	1	0.8567415730337079	0.18258426966292135	2.7014042581860335e-6
met-a-483	ebi-a-GCST90018926	Type 2 diabetes || id:ebi-a-GCST90018926	Docosapentaenoate (n3 DPA; 22:5n3) || id:met-a-483	Wald ratio	1	1.0151515151515151	0.24621212121212122	3.73844783704645e-5
met-a-537	ebi-a-GCST90018926	Type 2 diabetes || id:ebi-a-GCST90018926	Adrenate (22:4n6) || id:met-a-537	Wald ratio	1	0.8270893371757925	0.1844380403458213	7.3127959015708095e-6
met-a-624	ebi-a-GCST90018926	Type 2 diabetes || id:ebi-a-GCST90018926	Stearidonate (18:4n3) || id:met-a-624	Wald ratio	1	0.9464285714285715	0.1904761904761905	6.738588122277077e-7
met-a-338	ebi-a-GCST90018926	Type 2 diabetes || id:ebi-a-GCST90018926	Pantothenate || id:met-a-338	Wald ratio	1	-1.55814	0.4593023255813954	6.928193605419074e-4
met-a-357	ebi-a-GCST90018926	Type 2 diabetes || id:ebi-a-GCST90018926	Biliverdin || id:met-a-357	Wald ratio	1	0.13085764809902742	0.0671972	0.0514906
met-a-450	ebi-a-GCST90018926	Type 2 diabetes || id:ebi-a-GCST90018926	Bilirubin (Z,Z) || id:met-a-450	Wald ratio	1	0.0882528	0.045319	0.0514906
met-a-491	ebi-a-GCST90018926	Type 2 diabetes || id:ebi-a-GCST90018926	Bilirubin (E,E)* || id:met-a-491	Wald ratio	1	0.115625	0.059375	0.0514906
met-a-631	ebi-a-GCST90018926	Type 2 diabetes || id:ebi-a-GCST90018926	Bilirubin (E,Z or Z,E)* || id:met-a-631	Wald ratio	1	0.18271604938271604	0.0938272	0.0514906
met-a-583	ebi-a-GCST90018926	Type 2 diabetes || id:ebi-a-GCST90018926	X-12095--N1-methyl-3-pyridone-4-carboxamide || id:met-a-583	Wald ratio	1	-0.486188	0.3591160220994475	0.1757854653872059
ebi-a-GCST90013871	ebi-a-GCST90018926	Type 2 diabetes || id:ebi-a-GCST90018926	Direct low density lipoprotein levels (UKB data field 30780) || id:ebi-a-GCST90013871	Inverse variance weighted	167	-0.162316	0.0582035	0.00529105
ebi-a-GCST90013916	ebi-a-GCST90018926	Type 2 diabetes || id:ebi-a-GCST90018926	High blood pressure (UKB data field 6150) (Firth correction) || id:ebi-a-GCST90013916	Inverse variance weighted	201	0.11665906843460894	0.027282607410322558	1.903238364651058e-5
ebi-a-GCST90013966	ebi-a-GCST90018926	Type 2 diabetes || id:ebi-a-GCST90018926	High blood pressure (UKB data field 6150) (SPA correction) || id:ebi-a-GCST90013966	Inverse variance weighted	201	0.1136172637986726	0.027523299146179604	3.658694057292457e-5
ebi-a-GCST90013974	ebi-a-GCST90018926	Type 2 diabetes || id:ebi-a-GCST90018926	Body mass index (UKB data field 21001) || id:ebi-a-GCST90013974	Inverse variance weighted	363	0.9349235304481084	0.04026	2.719546923487097e-119
ebi-a-GCST90013975	ebi-a-GCST90018926	Type 2 diabetes || id:ebi-a-GCST90018926	Body fat percentage (UKB data field 23099) || id:ebi-a-GCST90013975	Inverse variance weighted	337	1.0004630779977595	0.0733735	2.472520483803876e-42
ebi-a-GCST90013976	ebi-a-GCST90018926	Type 2 diabetes || id:ebi-a-GCST90018926	White blood cell leukocyte count (UKB data field 30000) || id:ebi-a-GCST90013976	Inverse variance weighted	330	0.029762069457991588	0.0361026	0.40972645751128317
ebi-a-GCST90013985	ebi-a-GCST90018926	Type 2 diabetes || id:ebi-a-GCST90018926	Eosinophill count (UKB data field 30150) || id:ebi-a-GCST90013985	Inverse variance weighted	358	-0.018366	0.027367019779232015	0.5021574193748533
ebi-a-GCST90013987	ebi-a-GCST90018926	Type 2 diabetes || id:ebi-a-GCST90018926	Creatinine enzymatic in urine (UKB data field 30510) || id:ebi-a-GCST90013987	Inverse variance weighted	32	0.23705153697806672	0.20224867070646452	0.24116510748730716
ebi-a-GCST90013988	ebi-a-GCST90018926	Type 2 diabetes || id:ebi-a-GCST90018926	Potassium in urine (UKB data field 30520) || id:ebi-a-GCST90013988	Inverse variance weighted	16	-0.362951	0.24081207994780507	0.13176023296040693
ebi-a-GCST90013989	ebi-a-GCST90018926	Type 2 diabetes || id:ebi-a-GCST90018926	Sodium in urine (UKB data field 30530) || id:ebi-a-GCST90013989	Inverse variance weighted	41	0.3280388742785587	0.2876468150370234	0.2541103605538344
ebi-a-GCST90013990	ebi-a-GCST90018926	Type 2 diabetes || id:ebi-a-GCST90018926	Albumin levels (UKB data field 30600) || id:ebi-a-GCST90013990	Inverse variance weighted	215	-0.0130857	0.0806285	0.8710730358825604
ebi-a-GCST90013999	ebi-a-GCST90018926	Type 2 diabetes || id:ebi-a-GCST90018926	Calcium levels (UKB data field 30680) || id:ebi-a-GCST90013999	Inverse variance weighted	207	-0.0130354	0.044526837821100375	0.7697108955869736
ebi-a-GCST90014003	ebi-a-GCST90018926	Type 2 diabetes || id:ebi-a-GCST90018926	Cystatin C levels (UKB data field 30720) || id:ebi-a-GCST90014003	Inverse variance weighted	341	0.1505262398480414	0.0471861	0.00142247
ebi-a-GCST90014004	ebi-a-GCST90018926	Type 2 diabetes || id:ebi-a-GCST90018926	Gamma glutamyltransferase levels (UKB data field 30730) || id:ebi-a-GCST90014004	Inverse variance weighted	280	0.1641951787941043	0.0411777	6.677888172372018e-5
ebi-a-GCST90014006	ebi-a-GCST90018926	Type 2 diabetes || id:ebi-a-GCST90018926	Glycated haemoglobin HbA1c levels (UKB data field 30750) || id:ebi-a-GCST90014006	Inverse variance weighted	343	0.8720560250916963	0.065908	5.779389052222003e-40
ebi-a-GCST90014008	ebi-a-GCST90018926	Type 2 diabetes || id:ebi-a-GCST90018926	IGF 1 (UKB data field 30770) || id:ebi-a-GCST90014008	Inverse variance weighted	378	0.12478645027190913	0.034985	3.6128313302106866e-4
ebi-a-GCST90014009	ebi-a-GCST90018926	Type 2 diabetes || id:ebi-a-GCST90018926	Direct low density lipoprotein levels (UKB data field 30780) || id:ebi-a-GCST90014009	Inverse variance weighted	167	-0.166852	0.0569764	0.00340671
ebi-a-GCST90014011	ebi-a-GCST90018926	Type 2 diabetes || id:ebi-a-GCST90018926	Sex hormone binding globulin levels (UKB data field 30830) || id:ebi-a-GCST90014011	Inverse variance weighted	284	-0.246554	0.0490903	5.101508425151671e-7
ebi-a-GCST90014014	ebi-a-GCST90018926	Type 2 diabetes || id:ebi-a-GCST90018926	Triglyceride levels (UKB data field 30870) || id:ebi-a-GCST90014014	Inverse variance weighted	268	0.33084353837492947	0.0633961	1.8020968440250398e-7
ebi-a-GCST90014015	ebi-a-GCST90018926	Type 2 diabetes || id:ebi-a-GCST90018926	Urate levels (UKB data field 30880) || id:ebi-a-GCST90014015	Inverse variance weighted	267	0.1412104288612262	0.0595994	0.017820542742289038
ebi-a-GCST90014017	ebi-a-GCST90018926	Type 2 diabetes || id:ebi-a-GCST90018926	Diastolic blood pressure automated reading (UKB data field 4079) || id:ebi-a-GCST90014017	Inverse variance weighted	206	0.16810666460268434	0.0576741	0.00355952
ebi-a-GCST90014018	ebi-a-GCST90018926	Type 2 diabetes || id:ebi-a-GCST90018926	Systolic blood pressure automated reading (UKB data field 4080) || id:ebi-a-GCST90014018	Inverse variance weighted	232	0.2403025332326722	0.052457497035361046	4.629798257558939e-6
ebi-a-GCST90014020	ebi-a-GCST90018926	Type 2 diabetes || id:ebi-a-GCST90018926	Waist circumference (UKB data field 48) || id:ebi-a-GCST90014020	Inverse variance weighted	282	1.1448175340782327	0.0605621	1.0733633972544106e-79
ebi-a-GCST90014021	ebi-a-GCST90018926	Type 2 diabetes || id:ebi-a-GCST90018926	Hip circumference (UKB data field 49) || id:ebi-a-GCST90014021	Inverse variance weighted	341	0.48376474412101794	0.0663602	3.1000447330319725e-13
ebi-a-GCST90092804	ebi-a-GCST90018926	Type 2 diabetes || id:ebi-a-GCST90018926	Acetoacetate levels || id:ebi-a-GCST90092804	Inverse variance weighted	7	0.0713583	0.1893938137201746	0.7063428993665648
ebi-a-GCST90092807	ebi-a-GCST90018926	Type 2 diabetes || id:ebi-a-GCST90018926	Albumin levels || id:ebi-a-GCST90092807	Inverse variance weighted	31	-0.34493	0.0941917	2.502507389803726e-4
ebi-a-GCST90092808	ebi-a-GCST90018926	Type 2 diabetes || id:ebi-a-GCST90018926	Apolipoprotein A1 levels || id:ebi-a-GCST90092808	Inverse variance weighted	71	-0.212007	0.0524209	5.247505927270706e-5
ebi-a-GCST90092809	ebi-a-GCST90018926	Type 2 diabetes || id:ebi-a-GCST90018926	Apolipoprotein B levels || id:ebi-a-GCST90092809	Inverse variance weighted	54	-0.117585	0.0513876	0.022125808836001307
ebi-a-GCST90092810	ebi-a-GCST90018926	Type 2 diabetes || id:ebi-a-GCST90018926	Ratio of apolipoprotein B to apolipoprotein A1 levels || id:ebi-a-GCST90092810	Inverse variance weighted	70	-0.00866155	0.047471590371583355	0.8552236047534882
ebi-a-GCST90092814	ebi-a-GCST90018926	Type 2 diabetes || id:ebi-a-GCST90018926	Clinical LDL cholesterol levels || id:ebi-a-GCST90092814	Inverse variance weighted	47	-0.122614	0.054008352901726696	0.0231912
ebi-a-GCST90092821	ebi-a-GCST90018926	Type 2 diabetes || id:ebi-a-GCST90018926	Glycoprotein acetyls levels || id:ebi-a-GCST90092821	Inverse variance weighted	61	-0.0421362	0.0637193	0.5084340373821581
ebi-a-GCST90092825	ebi-a-GCST90018926	Type 2 diabetes || id:ebi-a-GCST90018926	Total lipid levels in HDL || id:ebi-a-GCST90092825	Inverse variance weighted	80	-0.169293	0.048354	4.633139764356714e-4
ebi-a-GCST90092827	ebi-a-GCST90018926	Type 2 diabetes || id:ebi-a-GCST90018926	Phospholipid levels in HDL || id:ebi-a-GCST90092827	Inverse variance weighted	72	-0.154363	0.0475136	0.00115884
ebi-a-GCST90092829	ebi-a-GCST90018926	Type 2 diabetes || id:ebi-a-GCST90018926	Triglyceride levels in HDL || id:ebi-a-GCST90092829	Inverse variance weighted	60	0.011555214470910149	0.0604924	0.8485105933485535
ebi-a-GCST90092831	ebi-a-GCST90018926	Type 2 diabetes || id:ebi-a-GCST90018926	Cholesterol levels in IDL || id:ebi-a-GCST90092831	Inverse variance weighted	63	-0.12206	0.0489447	0.012636821174871277
ebi-a-GCST90092832	ebi-a-GCST90018926	Type 2 diabetes || id:ebi-a-GCST90018926	Cholesterol to total lipids ratio in IDL || id:ebi-a-GCST90092832	Inverse variance weighted	80	-0.0692584	0.048978260190323655	0.15734333812928675
ebi-a-GCST90092833	ebi-a-GCST90018926	Type 2 diabetes || id:ebi-a-GCST90018926	Cholesteryl ester levels in IDL || id:ebi-a-GCST90092833	Inverse variance weighted	62	-0.124316	0.0493568	0.011778260353083712
ebi-a-GCST90092834	ebi-a-GCST90018926	Type 2 diabetes || id:ebi-a-GCST90018926	Cholesteryl esters to total lipids ratio in IDL || id:ebi-a-GCST90092834	Inverse variance weighted	66	-0.0712966	0.0534061	0.18187969618511612
ebi-a-GCST90092835	ebi-a-GCST90018926	Type 2 diabetes || id:ebi-a-GCST90018926	Free cholesterol levels in IDL || id:ebi-a-GCST90092835	Inverse variance weighted	60	-0.107714	0.049331806173856046	0.029002210916633894
ebi-a-GCST90092838	ebi-a-GCST90018926	Type 2 diabetes || id:ebi-a-GCST90018926	Concentration of IDL particles || id:ebi-a-GCST90092838	Inverse variance weighted	49	-0.0930552	0.045700776204615816	0.0417318
ebi-a-GCST90092840	ebi-a-GCST90018926	Type 2 diabetes || id:ebi-a-GCST90018926	Phospholipids to total lipids ratio in IDL || id:ebi-a-GCST90092840	Inverse variance weighted	45	0.0704936	0.0386915	0.0684645
ebi-a-GCST90092841	ebi-a-GCST90018926	Type 2 diabetes || id:ebi-a-GCST90018926	Triglyceride levels in IDL || id:ebi-a-GCST90092841	Inverse variance weighted	68	0.012915867685177643	0.053089	0.8077830258026744
ebi-a-GCST90092842	ebi-a-GCST90018926	Type 2 diabetes || id:ebi-a-GCST90018926	Triglycerides to total lipids ratio in IDL || id:ebi-a-GCST90092842	Inverse variance weighted	78	0.0713948	0.051695511615496986	0.16725962854302037
ebi-a-GCST90092854	ebi-a-GCST90018926	Type 2 diabetes || id:ebi-a-GCST90018926	Triglyceride levels in large HDL || id:ebi-a-GCST90092854	Inverse variance weighted	55	-0.0661156	0.0338354	0.0506967
ebi-a-GCST90092856	ebi-a-GCST90018926	Type 2 diabetes || id:ebi-a-GCST90018926	Cholesterol levels in large LDL || id:ebi-a-GCST90092856	Inverse variance weighted	50	-0.137803	0.054103160834866694	0.010863892538608314
ebi-a-GCST90092857	ebi-a-GCST90018926	Type 2 diabetes || id:ebi-a-GCST90018926	Cholesterol to total lipids ratio in large LDL || id:ebi-a-GCST90092857	Inverse variance weighted	60	-0.116193	0.0707489	0.10052205156593778
ebi-a-GCST90092858	ebi-a-GCST90018926	Type 2 diabetes || id:ebi-a-GCST90018926	Cholesteryl ester levels in large LDL || id:ebi-a-GCST90092858	Inverse variance weighted	50	-0.140502	0.0540824	0.00937891
ebi-a-GCST90092860	ebi-a-GCST90018926	Type 2 diabetes || id:ebi-a-GCST90018926	Free cholesterol levels in large LDL || id:ebi-a-GCST90092860	Inverse variance weighted	60	-0.138769	0.0531215	0.00899364
ebi-a-GCST90092861	ebi-a-GCST90018926	Type 2 diabetes || id:ebi-a-GCST90018926	Free cholesterol to total lipids ratio in large LDL || id:ebi-a-GCST90092861	Inverse variance weighted	85	-0.120308	0.055740058215896456	0.030899130962153677
ebi-a-GCST90092862	ebi-a-GCST90018926	Type 2 diabetes || id:ebi-a-GCST90018926	Total lipid levels in large LDL || id:ebi-a-GCST90092862	Inverse variance weighted	48	-0.133158	0.0541852	0.013992
ebi-a-GCST90092863	ebi-a-GCST90018926	Type 2 diabetes || id:ebi-a-GCST90018926	Concentration of large LDL particles || id:ebi-a-GCST90092863	Inverse variance weighted	54	-0.124396	0.049227026122407806	0.0115049
ebi-a-GCST90092864	ebi-a-GCST90018926	Type 2 diabetes || id:ebi-a-GCST90018926	Phospholipid levels in large LDL || id:ebi-a-GCST90092864	Inverse variance weighted	48	-0.132219	0.0547239	0.015687549826574994
ebi-a-GCST90092866	ebi-a-GCST90018926	Type 2 diabetes || id:ebi-a-GCST90018926	Triglyceride levels in large LDL || id:ebi-a-GCST90092866	Inverse variance weighted	68	0.00631519	0.0593019	0.9151918363110504
ebi-a-GCST90092867	ebi-a-GCST90018926	Type 2 diabetes || id:ebi-a-GCST90018926	Triglycerides to total lipids ratio in large LDL || id:ebi-a-GCST90092867	Inverse variance weighted	69	0.0678691	0.0567181	0.23146105297710964
ebi-a-GCST90092881	ebi-a-GCST90018926	Type 2 diabetes || id:ebi-a-GCST90018926	Ratio of linoleic acid to total fatty acids || id:ebi-a-GCST90092881	Inverse variance weighted	39	-0.0458992	0.10774990167679777	0.6701230867934274
ebi-a-GCST90092883	ebi-a-GCST90018926	Type 2 diabetes || id:ebi-a-GCST90018926	LDL cholesterol levels || id:ebi-a-GCST90092883	Inverse variance weighted	46	-0.134603	0.0555781	0.015440880495449656
ebi-a-GCST90092884	ebi-a-GCST90018926	Type 2 diabetes || id:ebi-a-GCST90018926	Cholesteryl ester levels in LDL || id:ebi-a-GCST90092884	Inverse variance weighted	46	-0.14516	0.056283403104837045	0.00990606
ebi-a-GCST90092885	ebi-a-GCST90018926	Type 2 diabetes || id:ebi-a-GCST90018926	Free cholesterol levels in LDL || id:ebi-a-GCST90092885	Inverse variance weighted	49	-0.108258	0.045119	0.0164221
ebi-a-GCST90092886	ebi-a-GCST90018926	Type 2 diabetes || id:ebi-a-GCST90018926	Total lipid levels in LDL || id:ebi-a-GCST90092886	Inverse variance weighted	48	-0.136649	0.0530175	0.0099536
ebi-a-GCST90092887	ebi-a-GCST90018926	Type 2 diabetes || id:ebi-a-GCST90018926	Concentration of LDL particles || id:ebi-a-GCST90092887	Inverse variance weighted	53	-0.119895	0.051858783515673114	0.0207803
ebi-a-GCST90092888	ebi-a-GCST90018926	Type 2 diabetes || id:ebi-a-GCST90018926	Phospholipid levels in LDL || id:ebi-a-GCST90092888	Inverse variance weighted	49	-0.117391	0.053673689299743234	0.028734063536650735
ebi-a-GCST90092889	ebi-a-GCST90018926	Type 2 diabetes || id:ebi-a-GCST90018926	Average diameter for LDL particles || id:ebi-a-GCST90092889	Inverse variance weighted	38	-0.179197	0.0854996	0.0360931
ebi-a-GCST90092890	ebi-a-GCST90018926	Type 2 diabetes || id:ebi-a-GCST90018926	Triglyceride levels in LDL || id:ebi-a-GCST90092890	Inverse variance weighted	74	0.015081164855507668	0.0588705	0.7978155672170502
ebi-a-GCST90092896	ebi-a-GCST90018926	Type 2 diabetes || id:ebi-a-GCST90018926	Free cholesterol levels in medium HDL || id:ebi-a-GCST90092896	Inverse variance weighted	77	-0.201048	0.054802540961482266	2.4389967662505793e-4
ebi-a-GCST90092898	ebi-a-GCST90018926	Type 2 diabetes || id:ebi-a-GCST90018926	Total lipid levels in medium HDL || id:ebi-a-GCST90092898	Inverse variance weighted	66	-0.180422	0.049604886994424814	2.756318374763128e-4
ebi-a-GCST90092899	ebi-a-GCST90018926	Type 2 diabetes || id:ebi-a-GCST90018926	Concentration of medium HDL particles || id:ebi-a-GCST90092899	Inverse variance weighted	72	-0.196566	0.0494057	6.931678217686577e-5
ebi-a-GCST90092900	ebi-a-GCST90018926	Type 2 diabetes || id:ebi-a-GCST90018926	Phospholipid levels in medium HDL || id:ebi-a-GCST90092900	Inverse variance weighted	64	-0.178744	0.04528	7.89615918183824e-5
ebi-a-GCST90092902	ebi-a-GCST90018926	Type 2 diabetes || id:ebi-a-GCST90018926	Triglyceride levels in medium HDL || id:ebi-a-GCST90092902	Inverse variance weighted	58	-0.00803417	0.060912	0.895065
ebi-a-GCST90092904	ebi-a-GCST90018926	Type 2 diabetes || id:ebi-a-GCST90018926	Cholesterol levels in medium LDL || id:ebi-a-GCST90092904	Inverse variance weighted	48	-0.14237	0.0575853	0.013423560022126798
ebi-a-GCST90092906	ebi-a-GCST90018926	Type 2 diabetes || id:ebi-a-GCST90018926	Cholesteryl ester levels in medium LDL || id:ebi-a-GCST90092906	Inverse variance weighted	54	-0.11568	0.0615671	0.0602544
ebi-a-GCST90092908	ebi-a-GCST90018926	Type 2 diabetes || id:ebi-a-GCST90018926	Free cholesterol levels in medium LDL || id:ebi-a-GCST90092908	Inverse variance weighted	50	-0.120531	0.052769111871218306	0.022364483489867706
ebi-a-GCST90092909	ebi-a-GCST90018926	Type 2 diabetes || id:ebi-a-GCST90018926	Free cholesterol to total lipids ratio in medium LDL || id:ebi-a-GCST90092909	Inverse variance weighted	75	-0.0862386	0.0536929	0.10824232760970327
ebi-a-GCST90092910	ebi-a-GCST90018926	Type 2 diabetes || id:ebi-a-GCST90018926	Total lipid levels in medium LDL || id:ebi-a-GCST90092910	Inverse variance weighted	51	-0.138895	0.0555882	0.012467114587655329
ebi-a-GCST90092911	ebi-a-GCST90018926	Type 2 diabetes || id:ebi-a-GCST90018926	Concentration of medium LDL particles || id:ebi-a-GCST90092911	Inverse variance weighted	51	-0.127444	0.0567846	0.024810327374307304
ebi-a-GCST90092912	ebi-a-GCST90018926	Type 2 diabetes || id:ebi-a-GCST90018926	Phospholipid levels in medium LDL || id:ebi-a-GCST90092912	Inverse variance weighted	49	-0.13874	0.0555418	0.012491978637788335
ebi-a-GCST90092913	ebi-a-GCST90018926	Type 2 diabetes || id:ebi-a-GCST90018926	Phospholipids to total lipids ratio in medium LDL || id:ebi-a-GCST90092913	Inverse variance weighted	37	-0.0318329	0.063372	0.6154442250824737
ebi-a-GCST90092915	ebi-a-GCST90018926	Type 2 diabetes || id:ebi-a-GCST90018926	Triglycerides to total lipids ratio in medium LDL || id:ebi-a-GCST90092915	Inverse variance weighted	64	0.015423237184407248	0.0534176	0.7727884387851769
ebi-a-GCST90092917	ebi-a-GCST90018926	Type 2 diabetes || id:ebi-a-GCST90018926	Cholesterol to total lipids ratio in medium VLDL || id:ebi-a-GCST90092917	Inverse variance weighted	76	-0.113136	0.0647706	0.0806861
ebi-a-GCST90092918	ebi-a-GCST90018926	Type 2 diabetes || id:ebi-a-GCST90018926	Cholesteryl ester levels in medium VLDL || id:ebi-a-GCST90092918	Inverse variance weighted	49	-0.110194	0.043609267201724464	0.0115094
ebi-a-GCST90092919	ebi-a-GCST90018926	Type 2 diabetes || id:ebi-a-GCST90018926	Cholesteryl esters to total lipids ratio in medium VLDL || id:ebi-a-GCST90092919	Inverse variance weighted	75	-0.119287	0.0655246	0.068683
ebi-a-GCST90092927	ebi-a-GCST90018926	Type 2 diabetes || id:ebi-a-GCST90018926	Triglycerides to total lipids ratio in medium VLDL || id:ebi-a-GCST90092927	Inverse variance weighted	80	0.10664780600573671	0.0633703	0.0923887
ebi-a-GCST90092928	ebi-a-GCST90018926	Type 2 diabetes || id:ebi-a-GCST90018926	Monounsaturated fatty acid levels || id:ebi-a-GCST90092928	Inverse variance weighted	68	-0.00920851	0.0680365	0.8923378339304656
ebi-a-GCST90092930	ebi-a-GCST90018926	Type 2 diabetes || id:ebi-a-GCST90018926	Total cholesterol minus HDL-C levels || id:ebi-a-GCST90092930	Inverse variance weighted	49	-0.129557	0.050880222199187364	0.010886469947976186
ebi-a-GCST90092931	ebi-a-GCST90018926	Type 2 diabetes || id:ebi-a-GCST90018926	Omega-3 fatty acid levels || id:ebi-a-GCST90092931	Inverse variance weighted	51	-0.0354874	0.0386457	0.358474
ebi-a-GCST90092935	ebi-a-GCST90018926	Type 2 diabetes || id:ebi-a-GCST90018926	Ratio of omega-6 fatty acids to total fatty acids || id:ebi-a-GCST90092935	Inverse variance weighted	54	-0.0432038	0.0746488	0.5627505486562614
ebi-a-GCST90092938	ebi-a-GCST90018926	Type 2 diabetes || id:ebi-a-GCST90018926	Phosphoglycerides levels || id:ebi-a-GCST90092938	Inverse variance weighted	54	-0.161073	0.0494611	0.00112774
ebi-a-GCST90092945	ebi-a-GCST90018926	Type 2 diabetes || id:ebi-a-GCST90018926	Cholesterol to total lipids ratio in small HDL || id:ebi-a-GCST90092945	Inverse variance weighted	64	-0.0127742	0.0513865	0.8036775974495115
ebi-a-GCST90092947	ebi-a-GCST90018926	Type 2 diabetes || id:ebi-a-GCST90018926	Cholesteryl esters to total lipids ratio in small HDL || id:ebi-a-GCST90092947	Inverse variance weighted	56	0.00347843	0.051027	0.9456515980220354
ebi-a-GCST90092948	ebi-a-GCST90018926	Type 2 diabetes || id:ebi-a-GCST90018926	Free cholesterol levels in small HDL || id:ebi-a-GCST90092948	Inverse variance weighted	48	-0.18935	0.0757557	0.012437433448538947
ebi-a-GCST90092950	ebi-a-GCST90018926	Type 2 diabetes || id:ebi-a-GCST90018926	Total lipid levels in small HDL || id:ebi-a-GCST90092950	Inverse variance weighted	48	-0.108258	0.0800643	0.1763308758060131
ebi-a-GCST90092952	ebi-a-GCST90018926	Type 2 diabetes || id:ebi-a-GCST90018926	Phospholipid levels in small HDL || id:ebi-a-GCST90092952	Inverse variance weighted	53	-0.115042	0.0715972	0.1080998278408252
ebi-a-GCST90092953	ebi-a-GCST90018926	Type 2 diabetes || id:ebi-a-GCST90018926	Phospholipids to total lipids ratio in small HDL || id:ebi-a-GCST90092953	Inverse variance weighted	64	-0.0168456	0.039547259488795644	0.6701363008401987
ebi-a-GCST90092956	ebi-a-GCST90018926	Type 2 diabetes || id:ebi-a-GCST90018926	Cholesterol levels in small LDL || id:ebi-a-GCST90092956	Inverse variance weighted	53	-0.12567	0.052814497865402286	0.017338238324818282
ebi-a-GCST90092958	ebi-a-GCST90018926	Type 2 diabetes || id:ebi-a-GCST90018926	Cholesteryl ester levels in small LDL || id:ebi-a-GCST90092958	Inverse variance weighted	55	-0.136517	0.050549114831725556	0.00691969
ebi-a-GCST90092960	ebi-a-GCST90018926	Type 2 diabetes || id:ebi-a-GCST90018926	Free cholesterol levels in small LDL || id:ebi-a-GCST90092960	Inverse variance weighted	52	-0.073411	0.042063449382598865	0.0809422
ebi-a-GCST90092961	ebi-a-GCST90018926	Type 2 diabetes || id:ebi-a-GCST90018926	Free cholesterol to total lipids ratio in small LDL || id:ebi-a-GCST90092961	Inverse variance weighted	72	-0.0319426	0.0494453	0.5182669032138709
ebi-a-GCST90092962	ebi-a-GCST90018926	Type 2 diabetes || id:ebi-a-GCST90018926	Total lipid levels in small LDL || id:ebi-a-GCST90092962	Inverse variance weighted	53	-0.123298	0.0509571	0.0155356
ebi-a-GCST90092963	ebi-a-GCST90018926	Type 2 diabetes || id:ebi-a-GCST90018926	Concentration of small LDL particles || id:ebi-a-GCST90092963	Inverse variance weighted	57	-0.108353	0.0489193	0.026764519474241917
ebi-a-GCST90092964	ebi-a-GCST90018926	Type 2 diabetes || id:ebi-a-GCST90018926	Phospholipid levels in small LDL || id:ebi-a-GCST90092964	Inverse variance weighted	49	-0.102604	0.047945057422083104	0.0323524
ebi-a-GCST90092967	ebi-a-GCST90018926	Type 2 diabetes || id:ebi-a-GCST90018926	Triglycerides to total lipids ratio in small LDL || id:ebi-a-GCST90092967	Inverse variance weighted	67	0.0409011	0.0538531	0.4475567298986766
ebi-a-GCST90092969	ebi-a-GCST90018926	Type 2 diabetes || id:ebi-a-GCST90018926	Cholesterol to total lipids ratio in small VLDL || id:ebi-a-GCST90092969	Inverse variance weighted	64	-0.0394309	0.0605925	0.5152045842545206
ebi-a-GCST90092971	ebi-a-GCST90018926	Type 2 diabetes || id:ebi-a-GCST90018926	Cholesteryl esters to total lipids ratio in small VLDL || id:ebi-a-GCST90092971	Inverse variance weighted	67	-0.0130027	0.058046297447874116	0.8227534626601981
ebi-a-GCST90092973	ebi-a-GCST90018926	Type 2 diabetes || id:ebi-a-GCST90018926	Free cholesterol to total lipids ratio in small VLDL || id:ebi-a-GCST90092973	Inverse variance weighted	72	-0.0932145	0.058607243941607746	0.1117233652248499
ebi-a-GCST90092977	ebi-a-GCST90018926	Type 2 diabetes || id:ebi-a-GCST90018926	Phospholipids to total lipids ratio in small VLDL || id:ebi-a-GCST90092977	Inverse variance weighted	71	-0.0907629	0.0586341	0.12163299613523879
ebi-a-GCST90092979	ebi-a-GCST90018926	Type 2 diabetes || id:ebi-a-GCST90018926	Triglycerides to total lipids ratio in small VLDL || id:ebi-a-GCST90092979	Inverse variance weighted	66	0.0465048	0.059502102110132835	0.43446978921757545
ebi-a-GCST90092980	ebi-a-GCST90018926	Type 2 diabetes || id:ebi-a-GCST90018926	Saturated fatty acid levels || id:ebi-a-GCST90092980	Inverse variance weighted	49	-0.0898709	0.0784662	0.2520662150926681
ebi-a-GCST90092981	ebi-a-GCST90018926	Type 2 diabetes || id:ebi-a-GCST90018926	Ratio of saturated fatty acids to total fatty acids || id:ebi-a-GCST90092981	Inverse variance weighted	29	-0.127795	0.10257799073550769	0.2128267633312713
ebi-a-GCST90092987	ebi-a-GCST90018926	Type 2 diabetes || id:ebi-a-GCST90018926	Total fatty acid levels || id:ebi-a-GCST90092987	Inverse variance weighted	56	-0.0807005	0.0672561	0.23017860275567936
ebi-a-GCST90093005	ebi-a-GCST90018926	Type 2 diabetes || id:ebi-a-GCST90018926	Cholesterol to total lipids ratio in very large HDL || id:ebi-a-GCST90093005	Inverse variance weighted	47	0.0346646	0.029132688296293088	0.2340907422708716
ebi-a-GCST90093007	ebi-a-GCST90018926	Type 2 diabetes || id:ebi-a-GCST90018926	Cholesteryl esters to total lipids ratio in very large HDL || id:ebi-a-GCST90093007	Inverse variance weighted	42	-0.0547303	0.0636948	0.3901974175856141
ebi-a-GCST90093017	ebi-a-GCST90018926	Type 2 diabetes || id:ebi-a-GCST90018926	Cholesterol to total lipids ratio in very large VLDL || id:ebi-a-GCST90093017	Inverse variance weighted	71	-0.0561902	0.0669265	0.40114325737943063
ebi-a-GCST90093019	ebi-a-GCST90018926	Type 2 diabetes || id:ebi-a-GCST90018926	Cholesteryl esters to total lipids ratio in very large VLDL || id:ebi-a-GCST90093019	Inverse variance weighted	71	-0.0633076	0.0663653	0.3401208492497342
ebi-a-GCST90093027	ebi-a-GCST90018926	Type 2 diabetes || id:ebi-a-GCST90018926	Triglycerides to total lipids ratio in very large VLDL || id:ebi-a-GCST90093027	Inverse variance weighted	59	0.00559648	0.0667507	0.933182
ebi-a-GCST90093029	ebi-a-GCST90018926	Type 2 diabetes || id:ebi-a-GCST90018926	Cholesterol to total lipids ratio in very small VLDL || id:ebi-a-GCST90093029	Inverse variance weighted	72	-0.0844161	0.0566639	0.13628548639610877
ebi-a-GCST90093031	ebi-a-GCST90018926	Type 2 diabetes || id:ebi-a-GCST90018926	Cholesteryl esters to total lipids ratio in very small VLDL || id:ebi-a-GCST90093031	Inverse variance weighted	77	-0.0927698	0.054945423180478584	0.0913346
ebi-a-GCST90093033	ebi-a-GCST90018926	Type 2 diabetes || id:ebi-a-GCST90018926	Free cholesterol to total lipids ratio in very small VLDL || id:ebi-a-GCST90093033	Inverse variance weighted	50	0.045209350418659804	0.0652939	0.48868731964578754
ebi-a-GCST90093038	ebi-a-GCST90018926	Type 2 diabetes || id:ebi-a-GCST90018926	Triglyceride levels in very small VLDL || id:ebi-a-GCST90093038	Inverse variance weighted	77	0.057100200856863945	0.0563451	0.3108683448669763
ebi-a-GCST90093039	ebi-a-GCST90018926	Type 2 diabetes || id:ebi-a-GCST90018926	Triglycerides to total lipids ratio in very small VLDL || id:ebi-a-GCST90093039	Inverse variance weighted	73	0.0746607	0.0562073	0.18407598789864482
met-d-Albumin	ebi-a-GCST90018926	Type 2 diabetes || id:ebi-a-GCST90018926	Albumin || id:met-d-Albumin	Inverse variance weighted	28	-0.345055	0.09723	3.869120330122218e-4
met-d-ApoA1	ebi-a-GCST90018926	Type 2 diabetes || id:ebi-a-GCST90018926	Apolipoprotein A1 || id:met-d-ApoA1	Inverse variance weighted	71	-0.205876	0.0515677	6.542583634137276e-5
met-d-ApoB	ebi-a-GCST90018926	Type 2 diabetes || id:ebi-a-GCST90018926	Apolipoprotein B || id:met-d-ApoB	Inverse variance weighted	55	-0.1226	0.0512893	0.016831779762266363
met-d-ApoB_by_ApoA1	ebi-a-GCST90018926	Type 2 diabetes || id:ebi-a-GCST90018926	Ratio of apolipoprotein B to apolipoprotein A1 || id:met-d-ApoB_by_ApoA1	Inverse variance weighted	72	-0.0116215	0.0454275	0.7980864410820887
met-d-Clinical_LDL_C	ebi-a-GCST90018926	Type 2 diabetes || id:ebi-a-GCST90018926	Clinical LDL cholesterol || id:met-d-Clinical_LDL_C	Inverse variance weighted	48	-0.119951	0.054031	0.026416438651844544
met-d-GlycA	ebi-a-GCST90018926	Type 2 diabetes || id:ebi-a-GCST90018926	Glycoprotein acetyls || id:met-d-GlycA	Inverse variance weighted	57	-0.0484115	0.0694549	0.48578998815743407
met-d-HDL_L	ebi-a-GCST90018926	Type 2 diabetes || id:ebi-a-GCST90018926	Total lipids in HDL || id:met-d-HDL_L	Inverse variance weighted	85	-0.170282	0.0470369	2.943938567866937e-4
met-d-HDL_PL	ebi-a-GCST90018926	Type 2 diabetes || id:ebi-a-GCST90018926	Phospholipids in HDL || id:met-d-HDL_PL	Inverse variance weighted	72	-0.155882	0.0469205	8.929115818896433e-4
met-d-HDL_TG	ebi-a-GCST90018926	Type 2 diabetes || id:ebi-a-GCST90018926	Triglycerides in HDL || id:met-d-HDL_TG	Inverse variance weighted	66	0.019491492823018798	0.05814	0.7374357948395943
met-d-IDL_C	ebi-a-GCST90018926	Type 2 diabetes || id:ebi-a-GCST90018926	Cholesterol in IDL || id:met-d-IDL_C	Inverse variance weighted	65	-0.121023	0.048319456094841486	0.012257252407427692
met-d-IDL_C_pct	ebi-a-GCST90018926	Type 2 diabetes || id:ebi-a-GCST90018926	Cholesterol to total lipids ratio in IDL || id:met-d-IDL_C_pct	Inverse variance weighted	82	-0.0657935	0.0480999	0.17135906604333556
met-d-IDL_CE	ebi-a-GCST90018926	Type 2 diabetes || id:ebi-a-GCST90018926	Cholesteryl esters in IDL || id:met-d-IDL_CE	Inverse variance weighted	63	-0.123647	0.0490772	0.011754199208266642
met-d-IDL_CE_pct	ebi-a-GCST90018926	Type 2 diabetes || id:ebi-a-GCST90018926	Cholesteryl esters to total lipids ratio in IDL || id:met-d-IDL_CE_pct	Inverse variance weighted	62	-0.0629308	0.054791902447729614	0.2507451257825721
met-d-IDL_FC	ebi-a-GCST90018926	Type 2 diabetes || id:ebi-a-GCST90018926	Free cholesterol in IDL || id:met-d-IDL_FC	Inverse variance weighted	64	-0.114109	0.048873614306451756	0.0195553
met-d-IDL_P	ebi-a-GCST90018926	Type 2 diabetes || id:ebi-a-GCST90018926	Concentration of IDL particles || id:met-d-IDL_P	Inverse variance weighted	49	-0.0914965	0.045579055606723956	0.044704586911018106
met-d-IDL_PL_pct	ebi-a-GCST90018926	Type 2 diabetes || id:ebi-a-GCST90018926	Phospholipids to total lipids ratio in IDL || id:met-d-IDL_PL_pct	Inverse variance weighted	49	0.0809222	0.041591302937930785	0.0516967
met-d-IDL_TG	ebi-a-GCST90018926	Type 2 diabetes || id:ebi-a-GCST90018926	Triglycerides in IDL || id:met-d-IDL_TG	Inverse variance weighted	62	0.00293783	0.047760137394138376	0.9509513936079681
met-d-IDL_TG_pct	ebi-a-GCST90018926	Type 2 diabetes || id:ebi-a-GCST90018926	Triglycerides to total lipids ratio in IDL || id:met-d-IDL_TG_pct	Inverse variance weighted	79	0.0768186	0.0523936	0.14259845259408002
met-d-L_HDL_C_pct	ebi-a-GCST90018926	Type 2 diabetes || id:ebi-a-GCST90018926	Cholesterol to total lipids ratio in large HDL || id:met-d-L_HDL_C_pct	Inverse variance weighted	81	-0.164155	0.0613215	0.00742949
met-d-L_HDL_TG	ebi-a-GCST90018926	Type 2 diabetes || id:ebi-a-GCST90018926	Triglycerides in large HDL || id:met-d-L_HDL_TG	Inverse variance weighted	52	-0.0657264	0.0338181	0.0519522
met-d-L_LDL_C	ebi-a-GCST90018926	Type 2 diabetes || id:ebi-a-GCST90018926	Cholesterol in large LDL || id:met-d-L_LDL_C	Inverse variance weighted	53	-0.137697	0.0522776	0.00843944
met-d-L_LDL_C_pct	ebi-a-GCST90018926	Type 2 diabetes || id:ebi-a-GCST90018926	Cholesterol to total lipids ratio in large LDL || id:met-d-L_LDL_C_pct	Inverse variance weighted	62	-0.12138	0.0703499	0.0844606
met-d-L_LDL_CE	ebi-a-GCST90018926	Type 2 diabetes || id:ebi-a-GCST90018926	Cholesteryl esters in large LDL || id:met-d-L_LDL_CE	Inverse variance weighted	51	-0.142288	0.053163755960025844	0.00744142
met-d-L_LDL_FC	ebi-a-GCST90018926	Type 2 diabetes || id:ebi-a-GCST90018926	Free cholesterol in large LDL || id:met-d-L_LDL_FC	Inverse variance weighted	58	-0.129413	0.0517837	0.012450508164351969
met-d-L_LDL_FC_pct	ebi-a-GCST90018926	Type 2 diabetes || id:ebi-a-GCST90018926	Free cholesterol to total lipids ratio in large LDL || id:met-d-L_LDL_FC_pct	Inverse variance weighted	85	-0.126541	0.0572142	0.026986356293813765
met-d-L_LDL_L	ebi-a-GCST90018926	Type 2 diabetes || id:ebi-a-GCST90018926	Total lipids in large LDL || id:met-d-L_LDL_L	Inverse variance weighted	51	-0.137327	0.051957	0.00821523
met-d-L_LDL_P	ebi-a-GCST90018926	Type 2 diabetes || id:ebi-a-GCST90018926	Concentration of large LDL particles || id:met-d-L_LDL_P	Inverse variance weighted	59	-0.123159	0.0482181	0.010643220546598177
met-d-L_LDL_PL	ebi-a-GCST90018926	Type 2 diabetes || id:ebi-a-GCST90018926	Phospholipids in large LDL || id:met-d-L_LDL_PL	Inverse variance weighted	50	-0.131989	0.0540421	0.014592294389409849
met-d-L_LDL_TG	ebi-a-GCST90018926	Type 2 diabetes || id:ebi-a-GCST90018926	Triglycerides in large LDL || id:met-d-L_LDL_TG	Inverse variance weighted	66	-0.0077568	0.0581782	0.893934
met-d-L_LDL_TG_pct	ebi-a-GCST90018926	Type 2 diabetes || id:ebi-a-GCST90018926	Triglycerides to total lipids ratio in large LDL || id:met-d-L_LDL_TG_pct	Inverse variance weighted	71	0.0679559	0.056705513888688074	0.23076111389211268
met-d-LA_pct	ebi-a-GCST90018926	Type 2 diabetes || id:ebi-a-GCST90018926	Ratio of linoleic acid to total fatty acids || id:met-d-LA_pct	Inverse variance weighted	38	-0.0552449	0.11448060378656535	0.6294013112038174
met-d-LDL_C	ebi-a-GCST90018926	Type 2 diabetes || id:ebi-a-GCST90018926	LDL cholesterol || id:met-d-LDL_C	Inverse variance weighted	50	-0.135998	0.0525516	0.00965641
met-d-LDL_CE	ebi-a-GCST90018926	Type 2 diabetes || id:ebi-a-GCST90018926	Cholesteryl esters in LDL || id:met-d-LDL_CE	Inverse variance weighted	48	-0.142348	0.0538205	0.00817244
met-d-LDL_FC	ebi-a-GCST90018926	Type 2 diabetes || id:ebi-a-GCST90018926	Free cholesterol in LDL || id:met-d-LDL_FC	Inverse variance weighted	55	-0.118208	0.0444669	0.00785289
met-d-LDL_L	ebi-a-GCST90018926	Type 2 diabetes || id:ebi-a-GCST90018926	Total lipids in LDL || id:met-d-LDL_L	Inverse variance weighted	49	-0.13727	0.0522691	0.00863407
met-d-LDL_P	ebi-a-GCST90018926	Type 2 diabetes || id:ebi-a-GCST90018926	Concentration of LDL particles || id:met-d-LDL_P	Inverse variance weighted	56	-0.113624	0.050442786042158565	0.0242887
met-d-LDL_PL	ebi-a-GCST90018926	Type 2 diabetes || id:ebi-a-GCST90018926	Phospholipids in LDL || id:met-d-LDL_PL	Inverse variance weighted	51	-0.120857	0.052193568414254994	0.020582157314219956
met-d-LDL_size	ebi-a-GCST90018926	Type 2 diabetes || id:ebi-a-GCST90018926	Average diameter for LDL particles || id:met-d-LDL_size	Inverse variance weighted	37	-0.16646	0.0969667	0.0860388
met-d-LDL_TG	ebi-a-GCST90018926	Type 2 diabetes || id:ebi-a-GCST90018926	Triglycerides in LDL || id:met-d-LDL_TG	Inverse variance weighted	72	0.00290704	0.0587953	0.9605659476596614
met-d-M_HDL_FC	ebi-a-GCST90018926	Type 2 diabetes || id:ebi-a-GCST90018926	Free cholesterol in medium HDL || id:met-d-M_HDL_FC	Inverse variance weighted	81	-0.200559	0.051728574468316794	1.0569282928742911e-4
met-d-M_HDL_L	ebi-a-GCST90018926	Type 2 diabetes || id:ebi-a-GCST90018926	Total lipids in medium HDL || id:met-d-M_HDL_L	Inverse variance weighted	67	-0.185896	0.050007184716668575	2.012938355448971e-4
met-d-M_HDL_P	ebi-a-GCST90018926	Type 2 diabetes || id:ebi-a-GCST90018926	Concentration of medium HDL particles || id:met-d-M_HDL_P	Inverse variance weighted	74	-0.205743	0.053395402713453284	1.1658652478031844e-4
met-d-M_HDL_PL	ebi-a-GCST90018926	Type 2 diabetes || id:ebi-a-GCST90018926	Phospholipids in medium HDL || id:met-d-M_HDL_PL	Inverse variance weighted	63	-0.186966	0.051615772375918786	2.920308920459179e-4
met-d-M_HDL_TG	ebi-a-GCST90018926	Type 2 diabetes || id:ebi-a-GCST90018926	Triglycerides in medium HDL || id:met-d-M_HDL_TG	Inverse variance weighted	60	0.00879284	0.061954339344919396	0.8871396766681929
met-d-M_LDL_C	ebi-a-GCST90018926	Type 2 diabetes || id:ebi-a-GCST90018926	Cholesterol in medium LDL || id:met-d-M_LDL_C	Inverse variance weighted	50	-0.142945	0.0558375	0.010466658556290073
met-d-M_LDL_CE	ebi-a-GCST90018926	Type 2 diabetes || id:ebi-a-GCST90018926	Cholesteryl esters in medium LDL || id:met-d-M_LDL_CE	Inverse variance weighted	54	-0.12739	0.0544657	0.019340702635942883
met-d-M_LDL_FC	ebi-a-GCST90018926	Type 2 diabetes || id:ebi-a-GCST90018926	Free cholesterol in medium LDL || id:met-d-M_LDL_FC	Inverse variance weighted	51	-0.117275	0.0528558	0.0265024
met-d-M_LDL_FC_pct	ebi-a-GCST90018926	Type 2 diabetes || id:ebi-a-GCST90018926	Free cholesterol to total lipids ratio in medium LDL || id:met-d-M_LDL_FC_pct	Inverse variance weighted	79	-0.0937459	0.0528351	0.0760121
met-d-M_LDL_L	ebi-a-GCST90018926	Type 2 diabetes || id:ebi-a-GCST90018926	Total lipids in medium LDL || id:met-d-M_LDL_L	Inverse variance weighted	50	-0.133348	0.0565568	0.018384814666723943
met-d-M_LDL_P	ebi-a-GCST90018926	Type 2 diabetes || id:ebi-a-GCST90018926	Concentration of medium LDL particles || id:met-d-M_LDL_P	Inverse variance weighted	49	-0.130386	0.056933603699610175	0.0220132
met-d-M_LDL_PL	ebi-a-GCST90018926	Type 2 diabetes || id:ebi-a-GCST90018926	Phospholipids in medium LDL || id:met-d-M_LDL_PL	Inverse variance weighted	49	-0.13798	0.055297	0.012586637189205982
met-d-M_LDL_PL_pct	ebi-a-GCST90018926	Type 2 diabetes || id:ebi-a-GCST90018926	Phospholipids to total lipids ratio in medium LDL || id:met-d-M_LDL_PL_pct	Inverse variance weighted	38	-0.0145838	0.063825	0.8192598640918402
met-d-M_LDL_TG_pct	ebi-a-GCST90018926	Type 2 diabetes || id:ebi-a-GCST90018926	Triglycerides to total lipids ratio in medium LDL || id:met-d-M_LDL_TG_pct	Inverse variance weighted	65	0.0160371	0.051406217187876635	0.7550653176647855
met-d-M_VLDL_C	ebi-a-GCST90018926	Type 2 diabetes || id:ebi-a-GCST90018926	Cholesterol in medium VLDL || id:met-d-M_VLDL_C	Inverse variance weighted	50	-0.112263	0.0460099	0.014688228270105469
met-d-M_VLDL_C_pct	ebi-a-GCST90018926	Type 2 diabetes || id:ebi-a-GCST90018926	Cholesterol to total lipids ratio in medium VLDL || id:met-d-M_VLDL_C_pct	Inverse variance weighted	79	-0.107696	0.0630897	0.0878171
met-d-non_HDL_C	ebi-a-GCST90018926	Type 2 diabetes || id:ebi-a-GCST90018926	Total cholesterol minus HDL-C || id:met-d-non_HDL_C	Inverse variance weighted	52	-0.129582	0.049943019982153655	0.00947004
met-d-Omega_3	ebi-a-GCST90018926	Type 2 diabetes || id:ebi-a-GCST90018926	Omega-3 fatty acids || id:met-d-Omega_3	Inverse variance weighted	50	-0.0298193	0.0402277	0.45853453619666823
met-d-Omega_6_pct	ebi-a-GCST90018926	Type 2 diabetes || id:ebi-a-GCST90018926	Ratio of omega-6 fatty acids to total fatty acids || id:met-d-Omega_6_pct	Inverse variance weighted	53	-0.0290956	0.0754227	0.6996692774224276
met-d-Phosphoglyc	ebi-a-GCST90018926	Type 2 diabetes || id:ebi-a-GCST90018926	Phosphoglycerides || id:met-d-Phosphoglyc	Inverse variance weighted	55	-0.160974	0.0508882	0.00155993
met-d-S_HDL_C_pct	ebi-a-GCST90018926	Type 2 diabetes || id:ebi-a-GCST90018926	Cholesterol to total lipids ratio in small HDL || id:met-d-S_HDL_C_pct	Inverse variance weighted	61	-0.0153853	0.0556524	0.7821997247386342
met-d-S_HDL_CE_pct	ebi-a-GCST90018926	Type 2 diabetes || id:ebi-a-GCST90018926	Cholesteryl esters to total lipids ratio in small HDL || id:met-d-S_HDL_CE_pct	Inverse variance weighted	59	-0.00281721	0.0521062	0.956882
met-d-S_HDL_FC	ebi-a-GCST90018926	Type 2 diabetes || id:ebi-a-GCST90018926	Free cholesterol in small HDL || id:met-d-S_HDL_FC	Inverse variance weighted	50	-0.181612	0.0753041	0.0158777
met-d-S_HDL_L	ebi-a-GCST90018926	Type 2 diabetes || id:ebi-a-GCST90018926	Total lipids in small HDL || id:met-d-S_HDL_L	Inverse variance weighted	47	-0.10909	0.0784419	0.16431378864054028
met-d-S_HDL_PL	ebi-a-GCST90018926	Type 2 diabetes || id:ebi-a-GCST90018926	Phospholipids in small HDL || id:met-d-S_HDL_PL	Inverse variance weighted	54	-0.108717	0.0713777	0.12772891582631668
met-d-S_HDL_PL_pct	ebi-a-GCST90018926	Type 2 diabetes || id:ebi-a-GCST90018926	Phospholipids to total lipids ratio in small HDL || id:met-d-S_HDL_PL_pct	Inverse variance weighted	64	-0.0190891	0.0394824	0.6287521641307099
met-d-S_LDL_C	ebi-a-GCST90018926	Type 2 diabetes || id:ebi-a-GCST90018926	Cholesterol in small LDL || id:met-d-S_LDL_C	Inverse variance weighted	53	-0.124908	0.0519631	0.0162263
met-d-S_LDL_CE	ebi-a-GCST90018926	Type 2 diabetes || id:ebi-a-GCST90018926	Cholesteryl esters in small LDL || id:met-d-S_LDL_CE	Inverse variance weighted	54	-0.128674	0.0511042	0.0118067
met-d-S_LDL_FC	ebi-a-GCST90018926	Type 2 diabetes || id:ebi-a-GCST90018926	Free cholesterol in small LDL || id:met-d-S_LDL_FC	Inverse variance weighted	54	-0.0815853	0.0405113	0.044021218745173916
met-d-S_LDL_L	ebi-a-GCST90018926	Type 2 diabetes || id:ebi-a-GCST90018926	Total lipids in small LDL || id:met-d-S_LDL_L	Inverse variance weighted	51	-0.130327	0.052490629709115284	0.013032987364258423
met-d-S_LDL_P	ebi-a-GCST90018926	Type 2 diabetes || id:ebi-a-GCST90018926	Concentration of small LDL particles || id:met-d-S_LDL_P	Inverse variance weighted	57	-0.108132	0.049475732404945315	0.0288474
met-d-S_LDL_PL	ebi-a-GCST90018926	Type 2 diabetes || id:ebi-a-GCST90018926	Phospholipids in small LDL || id:met-d-S_LDL_PL	Inverse variance weighted	53	-0.102878	0.046389067236381205	0.026574305230033724
met-d-S_LDL_TG_pct	ebi-a-GCST90018926	Type 2 diabetes || id:ebi-a-GCST90018926	Triglycerides to total lipids ratio in small LDL || id:met-d-S_LDL_TG_pct	Inverse variance weighted	71	0.033244764237240716	0.0534506	0.5339605579393724
met-d-S_VLDL_C_pct	ebi-a-GCST90018926	Type 2 diabetes || id:ebi-a-GCST90018926	Cholesterol to total lipids ratio in small VLDL || id:met-d-S_VLDL_C_pct	Inverse variance weighted	61	-0.031584	0.060355114722765724	0.6007629896255294
met-d-S_VLDL_CE_pct	ebi-a-GCST90018926	Type 2 diabetes || id:ebi-a-GCST90018926	Cholesteryl esters to total lipids ratio in small VLDL || id:met-d-S_VLDL_CE_pct	Inverse variance weighted	68	-0.0103856	0.055789406281955445	0.8523212657357252
met-d-S_VLDL_FC_pct	ebi-a-GCST90018926	Type 2 diabetes || id:ebi-a-GCST90018926	Free cholesterol to total lipids ratio in small VLDL || id:met-d-S_VLDL_FC_pct	Inverse variance weighted	72	-0.0930994	0.0581739	0.10951810863996941
met-d-S_VLDL_P	ebi-a-GCST90018926	Type 2 diabetes || id:ebi-a-GCST90018926	Concentration of small VLDL particles || id:met-d-S_VLDL_P	Inverse variance weighted	71	0.013756815438722864	0.0513465	0.7887601644958501
met-d-S_VLDL_PL_pct	ebi-a-GCST90018926	Type 2 diabetes || id:ebi-a-GCST90018926	Phospholipids to total lipids ratio in small VLDL || id:met-d-S_VLDL_PL_pct	Inverse variance weighted	72	-0.0912591	0.0582707	0.11731929326327252
met-d-S_VLDL_TG_pct	ebi-a-GCST90018926	Type 2 diabetes || id:ebi-a-GCST90018926	Triglycerides to total lipids ratio in small VLDL || id:met-d-S_VLDL_TG_pct	Inverse variance weighted	64	0.0432872	0.0592913	0.46534310086829667
met-d-SFA	ebi-a-GCST90018926	Type 2 diabetes || id:ebi-a-GCST90018926	Saturated fatty acids || id:met-d-SFA	Inverse variance weighted	51	-0.105764	0.061194940075566015	0.0839316
met-d-SFA_pct	ebi-a-GCST90018926	Type 2 diabetes || id:ebi-a-GCST90018926	Ratio of saturated fatty acids to total fatty acids || id:met-d-SFA_pct	Inverse variance weighted	28	-0.141801	0.10399002573079653	0.17269185099203158
met-d-Total_FA	ebi-a-GCST90018926	Type 2 diabetes || id:ebi-a-GCST90018926	Total fatty acids || id:met-d-Total_FA	Inverse variance weighted	60	-0.07795	0.0639981	0.22322209329271656
met-d-XL_HDL_C_pct	ebi-a-GCST90018926	Type 2 diabetes || id:ebi-a-GCST90018926	Cholesterol to total lipids ratio in very large HDL || id:met-d-XL_HDL_C_pct	Inverse variance weighted	47	0.027180980146084378	0.030659759242272527	0.37532876695308043
met-d-XL_HDL_CE_pct	ebi-a-GCST90018926	Type 2 diabetes || id:ebi-a-GCST90018926	Cholesteryl esters to total lipids ratio in very large HDL || id:met-d-XL_HDL_CE_pct	Inverse variance weighted	41	-0.054621	0.0637924	0.3918701070879206
met-d-XL_VLDL_C_pct	ebi-a-GCST90018926	Type 2 diabetes || id:ebi-a-GCST90018926	Cholesterol to total lipids ratio in very large VLDL || id:met-d-XL_VLDL_C_pct	Inverse variance weighted	71	-0.0542087	0.0707581	0.4436089386019545
met-d-XL_VLDL_CE_pct	ebi-a-GCST90018926	Type 2 diabetes || id:ebi-a-GCST90018926	Cholesteryl esters to total lipids ratio in very large VLDL || id:met-d-XL_VLDL_CE_pct	Inverse variance weighted	74	-0.05776	0.0643068	0.3690818792925313
met-d-XS_VLDL_C_pct	ebi-a-GCST90018926	Type 2 diabetes || id:ebi-a-GCST90018926	Cholesterol to total lipids ratio in very small VLDL || id:met-d-XS_VLDL_C_pct	Inverse variance weighted	74	-0.0933279	0.056266	0.0971784
met-d-XS_VLDL_CE_pct	ebi-a-GCST90018926	Type 2 diabetes || id:ebi-a-GCST90018926	Cholesteryl esters to total lipids ratio in very small VLDL || id:met-d-XS_VLDL_CE_pct	Inverse variance weighted	79	-0.104956	0.0560934	0.0613309
met-d-XS_VLDL_FC_pct	ebi-a-GCST90018926	Type 2 diabetes || id:ebi-a-GCST90018926	Free cholesterol to total lipids ratio in very small VLDL || id:met-d-XS_VLDL_FC_pct	Inverse variance weighted	51	0.0478671	0.064065	0.4549641296895743
met-d-XS_VLDL_TG	ebi-a-GCST90018926	Type 2 diabetes || id:ebi-a-GCST90018926	Triglycerides in very small VLDL || id:met-d-XS_VLDL_TG	Inverse variance weighted	79	0.0506942	0.054330590787836155	0.35078381289254734
met-d-XS_VLDL_TG_pct	ebi-a-GCST90018926	Type 2 diabetes || id:ebi-a-GCST90018926	Triglycerides to total lipids ratio in very small VLDL || id:met-d-XS_VLDL_TG_pct	Inverse variance weighted	73	0.0808453	0.057295378159932846	0.15823700355309556
met-c-873	ebi-a-GCST90018926	Type 2 diabetes || id:ebi-a-GCST90018926	Isoleucine || id:met-c-873	Wald ratio	1	-0.828684	0.0746983	1.345274736724534e-28
met-c-849	ebi-a-GCST90018926	Type 2 diabetes || id:ebi-a-GCST90018926	Citrate || id:met-c-849	Inverse variance weighted	5	-0.0829811	0.0560796	0.13895291679026256
met-c-845	ebi-a-GCST90018926	Type 2 diabetes || id:ebi-a-GCST90018926	Ratio of bisallylic groups to total fatty acids || id:met-c-845	Inverse variance weighted	6	0.11138275984659227	0.0785657	0.1562775310352006
met-c-838	ebi-a-GCST90018926	Type 2 diabetes || id:ebi-a-GCST90018926	Acetoacetate || id:met-c-838	Inverse variance weighted	2	-0.0218899	0.2757011954095177	0.9367165907513393
met-c-874	ebi-a-GCST90018926	Type 2 diabetes || id:ebi-a-GCST90018926	Total cholesterol in large HDL || id:met-c-874	Inverse variance weighted	15	-0.00687863	0.049844677125006655	0.8902393544138731
met-c-875	ebi-a-GCST90018926	Type 2 diabetes || id:ebi-a-GCST90018926	Cholesterol esters in large HDL || id:met-c-875	Inverse variance weighted	14	-0.00963397	0.050030835219794886	0.8473030489201074
met-c-895	ebi-a-GCST90018926	Type 2 diabetes || id:ebi-a-GCST90018926	Total cholesterol in LDL || id:met-c-895	Inverse variance weighted	25	-0.0281578	0.0271416	0.2995300330274061
met-c-904	ebi-a-GCST90018926	Type 2 diabetes || id:ebi-a-GCST90018926	Total cholesterol in medium LDL || id:met-c-904	Inverse variance weighted	23	-0.0435275	0.0270153	0.10713242265236404
met-c-905	ebi-a-GCST90018926	Type 2 diabetes || id:ebi-a-GCST90018926	Cholesterol esters in medium LDL || id:met-c-905	Inverse variance weighted	24	-0.0438287	0.024908171369413357	0.0784737
met-c-906	ebi-a-GCST90018926	Type 2 diabetes || id:ebi-a-GCST90018926	Total lipids in medium LDL || id:met-c-906	Inverse variance weighted	23	-0.0448022	0.025506285551391786	0.0790001
met-c-907	ebi-a-GCST90018926	Type 2 diabetes || id:ebi-a-GCST90018926	Concentration of medium LDL particles || id:met-c-907	Inverse variance weighted	23	-0.0448307	0.0258535	0.0829135
met-c-908	ebi-a-GCST90018926	Type 2 diabetes || id:ebi-a-GCST90018926	Phospholipids in medium LDL || id:met-c-908	Inverse variance weighted	19	-0.0328067	0.028732083722141897	0.25353137063975795
met-c-918	ebi-a-GCST90018926	Type 2 diabetes || id:ebi-a-GCST90018926	Phosphatidylcholine and other cholines || id:met-c-918	Inverse variance weighted	6	-0.0628275	0.024810837660055457	0.011333
met-c-924	ebi-a-GCST90018926	Type 2 diabetes || id:ebi-a-GCST90018926	Total cholesterol in small LDL || id:met-c-924	Inverse variance weighted	19	-0.042232	0.048529171470436616	0.38416999657002543
met-c-925	ebi-a-GCST90018926	Type 2 diabetes || id:ebi-a-GCST90018926	Total lipids in small LDL || id:met-c-925	Inverse variance weighted	22	-0.0866413	0.0495791	0.080544
met-c-942	ebi-a-GCST90018926	Type 2 diabetes || id:ebi-a-GCST90018926	Total cholesterol in very large HDL || id:met-c-942	Inverse variance weighted	14	-0.0177702	0.0332892	0.5934697204576493
met-c-943	ebi-a-GCST90018926	Type 2 diabetes || id:ebi-a-GCST90018926	Cholesterol esters in very large HDL || id:met-c-943	Inverse variance weighted	13	-9.24629e-05	0.0347203	0.997875
met-c-944	ebi-a-GCST90018926	Type 2 diabetes || id:ebi-a-GCST90018926	Free cholesterol in very large HDL || id:met-c-944	Inverse variance weighted	15	-0.0363894	0.0326395	0.2648988911748969
met-c-945	ebi-a-GCST90018926	Type 2 diabetes || id:ebi-a-GCST90018926	Total lipids in very large HDL || id:met-c-945	Inverse variance weighted	15	-0.0311686	0.031150744298035615	0.31703336766028634
met-c-946	ebi-a-GCST90018926	Type 2 diabetes || id:ebi-a-GCST90018926	Concentration of very large HDL particles || id:met-c-946	Inverse variance weighted	13	-0.00420027	0.0320547	0.8957478873759206
met-c-947	ebi-a-GCST90018926	Type 2 diabetes || id:ebi-a-GCST90018926	Phospholipids in very large HDL || id:met-c-947	Inverse variance weighted	15	-0.0300798	0.030191238617940843	0.3191001574352883
met-c-948	ebi-a-GCST90018926	Type 2 diabetes || id:ebi-a-GCST90018926	Triglycerides in very large HDL || id:met-c-948	Inverse variance weighted	17	-0.026507	0.0315898	0.4014138248529499
met-c-846	ebi-a-GCST90018926	Type 2 diabetes || id:ebi-a-GCST90018926	3-hydroxybutyrate || id:met-c-846	Wald ratio	1	0.1290251433612704	0.12681958535509485	0.30896731701224306
met-c-844	ebi-a-GCST90018926	Type 2 diabetes || id:ebi-a-GCST90018926	Ratio of bisallylic groups to double bonds || id:met-c-844	Inverse variance weighted	4	0.0807414	0.036148501007281654	0.0255092
ebi-a-GCST90002381	ebi-a-GCST90018926	Type 2 diabetes || id:ebi-a-GCST90018926	Eosinophil counts || id:ebi-a-GCST90002381	Inverse variance weighted	409	-0.0325966	0.026365621273079967	0.21633598102062668
ebi-a-GCST90002407	ebi-a-GCST90018926	Type 2 diabetes || id:ebi-a-GCST90018926	White blood cell count || id:ebi-a-GCST90002407	Inverse variance weighted	414	-0.0109201	0.028677376340742876	0.7033578508495448
ieu-a-1049	ebi-a-GCST90018926	Type 2 diabetes || id:ebi-a-GCST90018926	Iron || id:ieu-a-1049	Inverse variance weighted	3	0.0969659	0.0666317	0.1455995878860819
ebi-a-GCST005068	ebi-a-GCST90018926	Type 2 diabetes || id:ebi-a-GCST90018926	LDL cholesterol || id:ebi-a-GCST005068	Inverse variance weighted	6	-0.0295728	0.0373594	0.4286076622094544
ebi-a-GCST005059	ebi-a-GCST90018926	Type 2 diabetes || id:ebi-a-GCST90018926	Serum albumin level || id:ebi-a-GCST005059	Wald ratio	1	-0.139189	0.0405405	5.962086253402669e-4
ebi-a-GCST005060	ebi-a-GCST90018926	Type 2 diabetes || id:ebi-a-GCST90018926	Hemoglobin levels || id:ebi-a-GCST005060	Inverse variance weighted	2	0.19195672195524446	0.1731236071805651	0.26752328394500885
ebi-a-GCST90012004	ebi-a-GCST90018926	Type 2 diabetes || id:ebi-a-GCST90018926	Interleukin-1-receptor antagonist levels || id:ebi-a-GCST90012004	Inverse variance weighted	4	0.036582	0.024515718975901837	0.13565009934972333
ebi-a-GCST90012014	ebi-a-GCST90018926	Type 2 diabetes || id:ebi-a-GCST90018926	Tissue factor levels || id:ebi-a-GCST90012014	Inverse variance weighted	7	-0.0117074	0.043512454750337735	0.7878840641829713
ebi-a-GCST90012025	ebi-a-GCST90018926	Type 2 diabetes || id:ebi-a-GCST90018926	Interleukin-6 receptor subunit alpha levels || id:ebi-a-GCST90012025	Inverse variance weighted	7	-0.0186114	0.015569362374001475	0.2319359050759356
ebi-a-GCST90012031	ebi-a-GCST90018926	Type 2 diabetes || id:ebi-a-GCST90018926	Myeloperoxidase levels || id:ebi-a-GCST90012031	Inverse variance weighted	10	0.057268680984291685	0.0482794	0.23554571545591124
ebi-a-GCST90012051	ebi-a-GCST90018926	Type 2 diabetes || id:ebi-a-GCST90018926	Urokinase plasminogen activator surface receptor levels || id:ebi-a-GCST90012051	Inverse variance weighted	6	0.0502513	0.0584607	0.39002359077022725
ebi-a-GCST90012065	ebi-a-GCST90018926	Type 2 diabetes || id:ebi-a-GCST90018926	Tumor necrosis factor receptor superfamily member 5 levels || id:ebi-a-GCST90012065	Inverse variance weighted	3	0.00255184	0.019898943114526075	0.8979591386042689
ebi-a-GCST90012081	ebi-a-GCST90018926	Type 2 diabetes || id:ebi-a-GCST90018926	Platelet endothelial cell adhesion molecule levels || id:ebi-a-GCST90012081	Inverse variance weighted	4	-0.0548952	0.032091070010549755	0.087154
prot-b-23	ebi-a-GCST90018926	Type 2 diabetes || id:ebi-a-GCST90018926	interleukin 6 receptor || id:prot-b-23	Inverse variance weighted	2	-0.0258023	0.00774534	8.642908496051216e-4
prot-b-41	ebi-a-GCST90018926	Type 2 diabetes || id:ebi-a-GCST90018926	X-prolyl aminopeptidase 2 || id:prot-b-41	Inverse variance weighted	2	0.0629086	0.029346172824773437	0.032059224673315644
prot-b-42	ebi-a-GCST90018926	Type 2 diabetes || id:ebi-a-GCST90018926	TNF receptor superfamily member 1B || id:prot-b-42	Inverse variance weighted	2	-0.0246283	0.027814239437722044	0.37591022365971516
prot-b-20	ebi-a-GCST90018926	Type 2 diabetes || id:ebi-a-GCST90018926	KIT ligand || id:prot-b-20	Wald ratio	1	-0.0261111	0.0377778	0.48945464853260995
prot-b-29	ebi-a-GCST90018926	Type 2 diabetes || id:ebi-a-GCST90018926	myeloperoxidase || id:prot-b-29	Wald ratio	1	0.0663884	0.0592328	0.26237071823521285
prot-b-47	ebi-a-GCST90018926	Type 2 diabetes || id:ebi-a-GCST90018926	interleukin 16 || id:prot-b-47	Wald ratio	1	0.00291579	0.011196641007697688	0.7945423882068083
prot-b-51	ebi-a-GCST90018926	Type 2 diabetes || id:ebi-a-GCST90018926	cathepsin D || id:prot-b-51	Inverse variance weighted	2	0.010844721476135697	0.016658382790969935	0.5150420584922646
prot-b-77	ebi-a-GCST90018926	Type 2 diabetes || id:ebi-a-GCST90018926	selectin E || id:prot-b-77	Wald ratio	1	-0.0377883	0.00857772	1.0558622124451332e-5
prot-b-78	ebi-a-GCST90018926	Type 2 diabetes || id:ebi-a-GCST90018926	follistatin || id:prot-b-78	Wald ratio	1	-0.504979	0.0455192	1.345274736724534e-28
ebi-a-GCST90060127	ebi-a-GCST90018926	Type 2 diabetes || id:ebi-a-GCST90018926	Fatty acid(22:5)_[M-H]1- levels || id:ebi-a-GCST90060127	Inverse variance weighted	3	0.13846985634199505	0.0475397	0.00358292
ebi-a-GCST90060151	ebi-a-GCST90018926	Type 2 diabetes || id:ebi-a-GCST90018926	Lysophosphatidylethanolamine_20:4_[M-H]1- levels || id:ebi-a-GCST90060151	Inverse variance weighted	2	0.0827805	0.0963783	0.3903889726396144
ebi-a-GCST90060193	ebi-a-GCST90018926	Type 2 diabetes || id:ebi-a-GCST90018926	Diacylglycerol_36:1_[M+H-H2O]1+ levels || id:ebi-a-GCST90060193	Inverse variance weighted	3	0.1099004029135566	0.0901456	0.2227897592642847
ebi-a-GCST90060199	ebi-a-GCST90018926	Type 2 diabetes || id:ebi-a-GCST90018926	Diacylglycerol_38:6_[M+H-H2O]1+ levels || id:ebi-a-GCST90060199	Inverse variance weighted	5	-0.035517	0.13095356462709948	0.7862233890867285
ebi-a-GCST90060232	ebi-a-GCST90018926	Type 2 diabetes || id:ebi-a-GCST90018926	Phosphatidylethanolamine-O_34:3_[M-H]1-/Phosphatidylethanolamine-P_34:2_[M-H]1- levels || id:ebi-a-GCST90060232	Inverse variance weighted	2	-0.130024	0.13444368647235025	0.33348081951976094
ebi-a-GCST90060239	ebi-a-GCST90018926	Type 2 diabetes || id:ebi-a-GCST90018926	Sphingomyelin_34:1_[M+H]1+ levels || id:ebi-a-GCST90060239	Inverse variance weighted	7	0.12795537323124107	0.125555	0.30814766010254135
ebi-a-GCST90060272	ebi-a-GCST90018926	Type 2 diabetes || id:ebi-a-GCST90018926	Phosphatidylethanolamine_36:4_[M-H]1- levels || id:ebi-a-GCST90060272	Inverse variance weighted	2	-0.0550736	0.0173755	0.00152642
ebi-a-GCST90060273	ebi-a-GCST90018926	Type 2 diabetes || id:ebi-a-GCST90018926	Phosphatidylcholine_33:4_[M+H]1+/Phosphatidylethanolamine_36:4_[M+H]1+/Phosphatidate_38:5_[M+NH4]1+ levels || id:ebi-a-GCST90060273	Inverse variance weighted	3	-0.0444357	0.015447927941681384	0.00402132
ebi-a-GCST90060292	ebi-a-GCST90018926	Type 2 diabetes || id:ebi-a-GCST90018926	Phosphatidylethanolamine-O_38:5_[M-H]1-/Phosphatidylethanolamine-P_38:4_[M-H]1- levels || id:ebi-a-GCST90060292	Inverse variance weighted	2	0.16047396371244005	0.035244756760590454	5.285355811909025e-6
ebi-a-GCST90060294	ebi-a-GCST90018926	Type 2 diabetes || id:ebi-a-GCST90018926	Phosphatidylethanolamine-O_38:4_[M-H]1-/Phosphatidylethanolamine-P_38:3_[M-H]1- levels || id:ebi-a-GCST90060294	Inverse variance weighted	2	0.273269	0.26362372232523335	0.2999290448277382
ebi-a-GCST90060297	ebi-a-GCST90018926	Type 2 diabetes || id:ebi-a-GCST90018926	Phosphatidylethanolamine-O_38:3_[M-H]1-/Phosphatidylethanolamine-P_38:2_[M-H]1- levels || id:ebi-a-GCST90060297	Inverse variance weighted	2	-0.311569	0.0566725	3.8473933132894373e-8
ebi-a-GCST90060305	ebi-a-GCST90018926	Type 2 diabetes || id:ebi-a-GCST90018926	Sphingomyelin_34:2_[M+OAc]1- levels || id:ebi-a-GCST90060305	Inverse variance weighted	2	0.24519449829820064	0.2447330699261464	0.3163989277390228
ebi-a-GCST90060309	ebi-a-GCST90018926	Type 2 diabetes || id:ebi-a-GCST90018926	Sphingomyelin_34:1_[M+OAc]1- levels || id:ebi-a-GCST90060309	Inverse variance weighted	2	0.10479429830324118	0.0821012	0.20181248817211156
ebi-a-GCST90060313	ebi-a-GCST90018926	Type 2 diabetes || id:ebi-a-GCST90018926	Phosphatidylethanolamine_38:5_[M-H]1- levels || id:ebi-a-GCST90060313	Inverse variance weighted	4	0.023515641338573468	0.0784771	0.7644443680229115
ebi-a-GCST90060316	ebi-a-GCST90018926	Type 2 diabetes || id:ebi-a-GCST90018926	Phosphatidylcholine_35:4_[M+H]1+/Phosphatidylethanolamine_38:4_[M+H]1+/Phosphatidate_40:5_[M+NH4]1+ levels || id:ebi-a-GCST90060316	Inverse variance weighted	3	-0.00836593	0.0535165	0.8757774645794479
ebi-a-GCST90060325	ebi-a-GCST90018926	Type 2 diabetes || id:ebi-a-GCST90018926	Phosphatidylcholine_35:2_[M+H]1+/Phosphatidylethanolamine_38:2_[M+H]1+/Phosphatidate_40:3_[M+NH4]1+ levels || id:ebi-a-GCST90060325	Inverse variance weighted	2	-0.165965	0.0334427	6.953251906075906e-7
ebi-a-GCST90060337	ebi-a-GCST90018926	Type 2 diabetes || id:ebi-a-GCST90018926	Phosphatidylethanolamine-O_40:6_[M-H]1-/Phosphatidylethanolamine-P_40:5_[M-H]1- levels || id:ebi-a-GCST90060337	Inverse variance weighted	2	0.19304167910224593	0.18804092311798093	0.30461169131671384
ebi-a-GCST90060342	ebi-a-GCST90018926	Type 2 diabetes || id:ebi-a-GCST90018926	Phosphatidylethanolamine-O_40:6_[M+H]1+/Phosphatidylethanolamine-P_40:5_[M+H]1+ levels || id:ebi-a-GCST90060342	Inverse variance weighted	3	0.0778357	0.11685713641212235	0.5053629719959102
ebi-a-GCST90060354	ebi-a-GCST90018926	Type 2 diabetes || id:ebi-a-GCST90018926	Phosphatidylcholine_36:2_[M+H]1+/Phosphatidylethanolamine_39:2_[M+H]1+/Phosphatidate_41:3_[M+NH4]1+ levels || id:ebi-a-GCST90060354	Inverse variance weighted	2	-0.10018	0.12956260738321743	0.43939202817235185
ebi-a-GCST90060358	ebi-a-GCST90018926	Type 2 diabetes || id:ebi-a-GCST90018926	Sphingomyelin_40:1_[M+H]1+ levels || id:ebi-a-GCST90060358	Inverse variance weighted	3	-0.079935	0.0718564	0.26595476721410255
ebi-a-GCST90060362	ebi-a-GCST90018926	Type 2 diabetes || id:ebi-a-GCST90018926	Triacylglycerol_46:4_[M+NH4]1+ levels || id:ebi-a-GCST90060362	Inverse variance weighted	3	-0.0792616	0.0712693	0.26607747724406017
ebi-a-GCST90060371	ebi-a-GCST90018926	Type 2 diabetes || id:ebi-a-GCST90018926	Phosphatidylcholine_37:6_[M+H]1+/Phosphatidylethanolamine_40:6_[M+H]1+/Phosphatidate_42:7_[M+NH4]1+ levels || id:ebi-a-GCST90060371	Inverse variance weighted	3	-0.0356736	0.0748089	0.6334599016102398
ebi-a-GCST90060385	ebi-a-GCST90018926	Type 2 diabetes || id:ebi-a-GCST90018926	Phosphatidylcholine-O_38:2_[M+H]1+/Phosphatidylcholine-P_38:1_[M+H]1+ levels || id:ebi-a-GCST90060385	Inverse variance weighted	5	-0.0673628	0.0865662	0.43647158004153175
ebi-a-GCST90060410	ebi-a-GCST90018926	Type 2 diabetes || id:ebi-a-GCST90018926	Sphingomyelin_42:1_[M+H]1+ levels || id:ebi-a-GCST90060410	Inverse variance weighted	3	0.020912539873956026	0.13981616906127858	0.8811025496268516
ebi-a-GCST90060413	ebi-a-GCST90018926	Type 2 diabetes || id:ebi-a-GCST90018926	Sphingomyelin_38:1_[M+OAc]1- levels || id:ebi-a-GCST90060413	Inverse variance weighted	5	0.0616868	0.0331221	0.062546
ebi-a-GCST90060456	ebi-a-GCST90018926	Type 2 diabetes || id:ebi-a-GCST90018926	Phosphatidylcholine_36:5_[M+OAc]1-/Phosphatidylserine_40:4_[M-H]1- levels || id:ebi-a-GCST90060456	Inverse variance weighted	2	0.11041164531035413	0.035669825592932566	0.00196561
ebi-a-GCST90060467	ebi-a-GCST90018926	Type 2 diabetes || id:ebi-a-GCST90018926	Sphingomyelin_40:1_[M+OAc]1- levels || id:ebi-a-GCST90060467	Inverse variance weighted	2	0.0392576	0.0891659	0.6597375459514312
ebi-a-GCST90060470	ebi-a-GCST90018926	Type 2 diabetes || id:ebi-a-GCST90018926	Phosphatidylglycerol-O_42:0_[M-H]1- levels || id:ebi-a-GCST90060470	Inverse variance weighted	2	0.0446712	0.0895189	0.6177696395166222
ebi-a-GCST90060492	ebi-a-GCST90018926	Type 2 diabetes || id:ebi-a-GCST90018926	Phosphatidylinositol_36:3_[M-H]1- levels || id:ebi-a-GCST90060492	Inverse variance weighted	2	-0.110117	0.0693376	0.11225881882477248
ebi-a-GCST90060503	ebi-a-GCST90018926	Type 2 diabetes || id:ebi-a-GCST90018926	Phosphatidylcholine_38:4_[M+OAc]1-/Phosphatidylserine_42:3_[M-H]1- levels || id:ebi-a-GCST90060503	Inverse variance weighted	2	0.0869483	0.017911827372168235	1.2084806199749631e-6
ebi-a-GCST90060507	ebi-a-GCST90018926	Type 2 diabetes || id:ebi-a-GCST90018926	Sphingomyelin_42:2_[M+OAc]1- levels || id:ebi-a-GCST90060507	Inverse variance weighted	2	0.10402851578536558	0.0854456	0.22342057395371454
ebi-a-GCST90060518	ebi-a-GCST90018926	Type 2 diabetes || id:ebi-a-GCST90018926	Phosphatidylinositol_38:5_[M-H]1- levels || id:ebi-a-GCST90060518	Inverse variance weighted	2	0.3421056459383178	0.2570727881219645	0.18326356035823177
ebi-a-GCST90060519	ebi-a-GCST90018926	Type 2 diabetes || id:ebi-a-GCST90018926	Phosphatidylcholine_40:10_[M+OAc]1- levels || id:ebi-a-GCST90060519	Inverse variance weighted	2	-0.15392	0.0957245	0.10784724098729537
ebi-a-GCST90060535	ebi-a-GCST90018926	Type 2 diabetes || id:ebi-a-GCST90018926	Phosphatidylinositol_38:0_[M-H]1- levels || id:ebi-a-GCST90060535	Inverse variance weighted	2	0.20339039453428837	0.12058280196504947	0.0916557
ebi-a-GCST90060537	ebi-a-GCST90018926	Type 2 diabetes || id:ebi-a-GCST90018926	Phosphatidylcholine_40:4_[M+OAc]1-/Phosphatidylserine_44:3_[M-H]1- levels || id:ebi-a-GCST90060537	Inverse variance weighted	2	0.20938231589792436	0.0428102	1.0035437491465426e-6
ebi-a-GCST90060606	ebi-a-GCST90018926	Type 2 diabetes || id:ebi-a-GCST90018926	Diacylglycerol(34:2)_[M+H-H2O]1+ levels || id:ebi-a-GCST90060606	Inverse variance weighted	2	0.14472863999126043	0.1426445950214438	0.3102917457587687
ebi-a-GCST90060607	ebi-a-GCST90018926	Type 2 diabetes || id:ebi-a-GCST90018926	Diacylglycerol(34:1)_[M+H-H2O]1+ levels || id:ebi-a-GCST90060607	Inverse variance weighted	2	0.15374063477985891	0.12963237630150512	0.23563254631844285
ebi-a-GCST90060608	ebi-a-GCST90018926	Type 2 diabetes || id:ebi-a-GCST90018926	Diacylglycerol(34:0)_[M+H-H2O]1+ levels || id:ebi-a-GCST90060608	Inverse variance weighted	2	0.15175101490021256	0.10999407819489587	0.16770091828222408
ebi-a-GCST90060613	ebi-a-GCST90018926	Type 2 diabetes || id:ebi-a-GCST90018926	Diacylglycerol(36:1)_[M+H-H2O]1+ levels || id:ebi-a-GCST90060613	Inverse variance weighted	2	0.14886100932467675	0.1244333753949165	0.23157523787943424
ebi-a-GCST90060656	ebi-a-GCST90018926	Type 2 diabetes || id:ebi-a-GCST90018926	Phosphatidylethanolamine-O(34:1)_[M-H]1- levels || id:ebi-a-GCST90060656	Inverse variance weighted	4	0.44063748749818216	0.324444	0.1744216211142352
ebi-a-GCST90060688	ebi-a-GCST90018926	Type 2 diabetes || id:ebi-a-GCST90018926	Phosphatidylethanolamine(36:5)_[M-H]1- levels || id:ebi-a-GCST90060688	Inverse variance weighted	2	-0.0741529	0.023176602370492207	0.00137679
ebi-a-GCST90060689	ebi-a-GCST90018926	Type 2 diabetes || id:ebi-a-GCST90018926	Phosphatidylethanolamine(36:4)_[M-H]1- levels || id:ebi-a-GCST90060689	Inverse variance weighted	4	-0.198905	0.15250345581196018	0.19214348813360219
ebi-a-GCST90060729	ebi-a-GCST90018926	Type 2 diabetes || id:ebi-a-GCST90018926	Phosphatidylethanolamine(38:6)_[M-H]1- levels || id:ebi-a-GCST90060729	Inverse variance weighted	2	-0.104468	0.033530035954848665	0.00183532
ebi-a-GCST90060733	ebi-a-GCST90018926	Type 2 diabetes || id:ebi-a-GCST90018926	Phosphatidylethanolamine(38:5)_[M-H]1- levels || id:ebi-a-GCST90060733	Inverse variance weighted	3	-0.0496097	0.15593915086887755	0.7503826905776827
ebi-a-GCST90060738	ebi-a-GCST90018926	Type 2 diabetes || id:ebi-a-GCST90018926	Phosphatidylcholine(35:4)_[M+H]1+/Phosphatidylethanolamine(38:4)_[M+H]1+/Phosphatidate(40:5)_[M+NH4]1+ levels || id:ebi-a-GCST90060738	Inverse variance weighted	2	-0.193979	0.0628556	0.00202796
ebi-a-GCST90060790	ebi-a-GCST90018926	Type 2 diabetes || id:ebi-a-GCST90018926	Phosphatidylcholine(37:6)_[M+H]1+/Phosphatidylethanolamine(40:6)_[M+H]1+/Phosphatidate(42:7)_[M+NH4]1+ levels || id:ebi-a-GCST90060790	Inverse variance weighted	2	-0.214689	0.0696817	0.00206309
ebi-a-GCST90060847	ebi-a-GCST90018926	Type 2 diabetes || id:ebi-a-GCST90018926	Triacylglycerol(48:3)_[M+NH4]1+ levels || id:ebi-a-GCST90060847	Inverse variance weighted	2	0.1309581532176021	0.1000127075515213	0.19039376656415155
ebi-a-GCST90060875	ebi-a-GCST90018926	Type 2 diabetes || id:ebi-a-GCST90018926	Phosphatidylcholine(40:5)_[M+H]1+ levels || id:ebi-a-GCST90060875	Inverse variance weighted	2	0.0690777	0.14322278594023044	0.6295859118672594
ebi-a-GCST90060889	ebi-a-GCST90018926	Type 2 diabetes || id:ebi-a-GCST90018926	Triacylglycerol(50:3)_[M+NH4]1+ levels || id:ebi-a-GCST90060889	Inverse variance weighted	2	0.14893327299575132	0.13486527565926926	0.2694580419609985
ebi-a-GCST90060911	ebi-a-GCST90018926	Type 2 diabetes || id:ebi-a-GCST90018926	Triacylglycerol(51:3)_[M+NH4]1+ levels || id:ebi-a-GCST90060911	Inverse variance weighted	2	0.1395110789250218	0.12711543537061837	0.27241638955832975
ebi-a-GCST90060915	ebi-a-GCST90018926	Type 2 diabetes || id:ebi-a-GCST90018926	Triacylglycerol(51:2)_[M+NH4]1+ levels || id:ebi-a-GCST90060915	Inverse variance weighted	2	0.15215139420501547	0.11175315031781234	0.17335720288364376
ebi-a-GCST90060940	ebi-a-GCST90018926	Type 2 diabetes || id:ebi-a-GCST90018926	Triacylglycerol(52:1)_[M+NH4]1+ levels || id:ebi-a-GCST90060940	Inverse variance weighted	2	0.13585367805465787	0.1427950394735154	0.34140677078633525
ebi-a-GCST90060946	ebi-a-GCST90018926	Type 2 diabetes || id:ebi-a-GCST90018926	Phosphatidylinositol(38:4)_[M-H]1- levels || id:ebi-a-GCST90060946	Inverse variance weighted	3	0.29652248155734257	0.1405518007961314	0.034884
ebi-a-GCST90060952	ebi-a-GCST90018926	Type 2 diabetes || id:ebi-a-GCST90018926	Triacylglycerol(53:3)_[M+NH4]1+ levels || id:ebi-a-GCST90060952	Inverse variance weighted	2	0.13526485999412322	0.12730746446629337	0.28800633800587505
ebi-a-GCST90060955	ebi-a-GCST90018926	Type 2 diabetes || id:ebi-a-GCST90018926	Triacylglycerol(53:2)_[M+NH4]1+ levels || id:ebi-a-GCST90060955	Inverse variance weighted	2	0.14871044779552514	0.11558380504269589	0.1982327654850057
ebi-a-GCST90060970	ebi-a-GCST90018926	Type 2 diabetes || id:ebi-a-GCST90018926	Triacylglycerol(54:3)_[M+NH4]1+ levels || id:ebi-a-GCST90060970	Inverse variance weighted	2	0.11763945554297689	0.13674083753159838	0.389618
ebi-a-GCST90060974	ebi-a-GCST90018926	Type 2 diabetes || id:ebi-a-GCST90018926	Triacylglycerol(54:2)_[M+NH4]1+ levels || id:ebi-a-GCST90060974	Inverse variance weighted	2	0.141594	0.11077029639100663	0.20115605350835186
ebi-a-GCST90060091	ebi-a-GCST90018926	Type 2 diabetes || id:ebi-a-GCST90018926	Phosphatidylcholine_52:4_[M+OAc]1- levels || id:ebi-a-GCST90060091	Wald ratio	1	0.28796382200996723	0.0648933	9.100972197057804e-6
ebi-a-GCST90060107	ebi-a-GCST90018926	Type 2 diabetes || id:ebi-a-GCST90018926	Fatty acid(18:4)_[M-H]1- levels || id:ebi-a-GCST90060107	Wald ratio	1	0.35724019062631207	0.0785683	5.444831359505822e-6
ebi-a-GCST90060116	ebi-a-GCST90018926	Type 2 diabetes || id:ebi-a-GCST90018926	Fatty acid(20:4)_[M-H]1- levels || id:ebi-a-GCST90060116	Wald ratio	1	0.15029556363482413	0.033869422790946284	9.100972197057841e-6
ebi-a-GCST90060125	ebi-a-GCST90018926	Type 2 diabetes || id:ebi-a-GCST90018926	Fatty acid(22:6)_[M-H]1- levels || id:ebi-a-GCST90060125	Wald ratio	1	0.32039060578643486	0.0722007	9.100972197057841e-6
ebi-a-GCST90060129	ebi-a-GCST90018926	Type 2 diabetes || id:ebi-a-GCST90018926	Fatty acid(22:4)_[M-H]1- levels || id:ebi-a-GCST90060129	Wald ratio	1	0.20702440291132573	0.046165720509842675	7.3127959015708095e-6
ebi-a-GCST90060138	ebi-a-GCST90018926	Type 2 diabetes || id:ebi-a-GCST90018926	Lysophosphatidylethanolamine-O_18:1_[M-H]1-/Lysophosphatidylethanolamine-P_18:0_[M-H]1- levels || id:ebi-a-GCST90060138	Wald ratio	1	0.31929440084094685	0.0673836	2.1534689098081783e-6
ebi-a-GCST90060139	ebi-a-GCST90018926	Type 2 diabetes || id:ebi-a-GCST90018926	Lysophosphatidylethanolamine_18:2_[M-H]1- levels || id:ebi-a-GCST90060139	Wald ratio	1	-0.172842	0.036996358170992547	2.9846258545445212e-6
ebi-a-GCST90060140	ebi-a-GCST90018926	Type 2 diabetes || id:ebi-a-GCST90018926	Lysophosphatidylethanolamine_18:2_[M+H]1+ levels || id:ebi-a-GCST90060140	Wald ratio	1	-0.181612	0.0388734	2.984625854544536e-6
ebi-a-GCST90060143	ebi-a-GCST90018926	Type 2 diabetes || id:ebi-a-GCST90018926	Lysophosphatidylethanolamine_18:0_[M-H]1- levels || id:ebi-a-GCST90060143	Inverse variance weighted	2	-0.7851	0.8204336882705601	0.3386012698688763
ebi-a-GCST90060147	ebi-a-GCST90018926	Type 2 diabetes || id:ebi-a-GCST90018926	Lysophosphatidylethanolamine-P_20:0_[M-H]1- levels || id:ebi-a-GCST90060147	Wald ratio	1	0.4584748179061147	0.10368335104590581	9.78480616530687e-6
ebi-a-GCST90060152	ebi-a-GCST90018926	Type 2 diabetes || id:ebi-a-GCST90018926	Lysophosphatidylethanolamine_20:2_[M-H]1- levels || id:ebi-a-GCST90060152	Wald ratio	1	-0.426633	0.0913195	2.9846258545445212e-6
ebi-a-GCST90060153	ebi-a-GCST90018926	Type 2 diabetes || id:ebi-a-GCST90018926	Lysophosphatidylcholine_17:2_[M+H]1+/Lysophosphatidylethanolamine_20:2_[M+H]1+ levels || id:ebi-a-GCST90060153	Wald ratio	1	-0.105	0.16961564556253164	0.5358849890670382
ebi-a-GCST90060155	ebi-a-GCST90018926	Type 2 diabetes || id:ebi-a-GCST90018926	Lysophosphatidylcholine-O_18:2_[M+H]1+/Lysophosphatidylcholine-P_18:1_[M+H]1+ levels || id:ebi-a-GCST90060155	Wald ratio	1	0.5236007507402314	0.11799453537808031	9.100972197057841e-6
ebi-a-GCST90060158	ebi-a-GCST90018926	Type 2 diabetes || id:ebi-a-GCST90018926	Lysophosphatidylcholine-2O_18:0_[M+H]1+ levels || id:ebi-a-GCST90060158	Wald ratio	1	0.3734414735684963	0.0841558	9.100972197057841e-6
ebi-a-GCST90060161	ebi-a-GCST90018926	Type 2 diabetes || id:ebi-a-GCST90018926	Diacylglycerol_30:0_[M+H-H2O]1+ levels || id:ebi-a-GCST90060161	Wald ratio	1	-0.940336	0.0847627	1.345274736724561e-28
ebi-a-GCST90060167	ebi-a-GCST90018926	Type 2 diabetes || id:ebi-a-GCST90018926	Lysophosphatidylcholine_20:4_[M+H]1+ levels || id:ebi-a-GCST90060167	Inverse variance weighted	2	0.0620293	0.0390616	0.11228976084149767
ebi-a-GCST90060169	ebi-a-GCST90018926	Type 2 diabetes || id:ebi-a-GCST90018926	Diacylglycerol_32:0_[M+H-H2O]1+ levels || id:ebi-a-GCST90060169	Wald ratio	1	-0.980941	0.0884228	1.3452747367245073e-28
ebi-a-GCST90060172	ebi-a-GCST90018926	Type 2 diabetes || id:ebi-a-GCST90018926	Diacylglycerol_33:3_[M+H-H2O]1+ levels || id:ebi-a-GCST90060172	Wald ratio	1	-0.270124	0.1327467778035039	0.0418626
ebi-a-GCST90060173	ebi-a-GCST90018926	Type 2 diabetes || id:ebi-a-GCST90018926	Diacylglycerol_33:1_[M+H-H2O]1+ levels || id:ebi-a-GCST90060173	Inverse variance weighted	2	0.1689723877770174	0.08915	0.0580432
ebi-a-GCST90060175	ebi-a-GCST90018926	Type 2 diabetes || id:ebi-a-GCST90018926	Lysophosphatidylcholine_22:6_[M+H]1+ levels || id:ebi-a-GCST90060175	Wald ratio	1	0.27848755419023286	0.0612481	5.444831359505822e-6
ebi-a-GCST90060180	ebi-a-GCST90018926	Type 2 diabetes || id:ebi-a-GCST90018926	Lysophosphatidylcholine_18:2_[M+OAc]1-/Lysophosphatidylserine_22:1_[M-H]1- levels || id:ebi-a-GCST90060180	Wald ratio	1	-0.452044	0.0967586	2.9846258545445212e-6
ebi-a-GCST90060184	ebi-a-GCST90018926	Type 2 diabetes || id:ebi-a-GCST90018926	Diacylglycerol_32:1_[M+NH4]1+ levels || id:ebi-a-GCST90060184	Wald ratio	1	-0.706032	0.10311212441050656	7.529770652097958e-12
ebi-a-GCST90060187	ebi-a-GCST90018926	Type 2 diabetes || id:ebi-a-GCST90018926	Diacylglycerol_36:5_[M+H-H2O]1+ levels || id:ebi-a-GCST90060187	Inverse variance weighted	2	0.12192234646492399	0.0626356	0.0515905
ebi-a-GCST90060190	ebi-a-GCST90018926	Type 2 diabetes || id:ebi-a-GCST90018926	Lysophosphatidylcholine_20:4_[M+OAc]1- levels || id:ebi-a-GCST90060190	Wald ratio	1	0.10000790440481551	0.0219949	5.444831359505822e-6
ebi-a-GCST90060202	ebi-a-GCST90018926	Type 2 diabetes || id:ebi-a-GCST90018926	Cholesteryl ester_15:0_[M+NH4]1+ levels || id:ebi-a-GCST90060202	Wald ratio	1	0.4350693574348434	0.0983902	9.78480616530687e-6
ebi-a-GCST90060206	ebi-a-GCST90018926	Type 2 diabetes || id:ebi-a-GCST90018926	Diacylglycerol_36:4_[M+NH4]1+ levels || id:ebi-a-GCST90060206	Wald ratio	1	0.1400796597583204	0.12151488557348275	0.2490016077826382
ebi-a-GCST90060216	ebi-a-GCST90018926	Type 2 diabetes || id:ebi-a-GCST90018926	Cholesteryl ester_17:1_[M+NH4]1+ levels || id:ebi-a-GCST90060216	Inverse variance weighted	2	-0.11879	0.061159822997148686	0.0521017
ebi-a-GCST90060223	ebi-a-GCST90018926	Type 2 diabetes || id:ebi-a-GCST90018926	Phosphatidate_34:2_[M-H]1- levels || id:ebi-a-GCST90060223	Wald ratio	1	-0.370201	0.0825535	7.3127959015708095e-6
ebi-a-GCST90060253	ebi-a-GCST90018926	Type 2 diabetes || id:ebi-a-GCST90018926	Phosphatidylethanolamine_34:0_[M-H]1- levels || id:ebi-a-GCST90060253	Wald ratio	1	0.5080803989216823	0.11174276814772394	5.4448313595058005e-6
ebi-a-GCST90060258	ebi-a-GCST90018926	Type 2 diabetes || id:ebi-a-GCST90018926	Phosphatidylethanolamine-O_36:4_[M-H]1-/Phosphatidylethanolamine-P_36:3_[M-H]1- levels || id:ebi-a-GCST90060258	Wald ratio	1	-0.275882	0.0615207	7.3127959015708095e-6
ebi-a-GCST90060259	ebi-a-GCST90018926	Type 2 diabetes || id:ebi-a-GCST90018926	Phosphatidylethanolamine-O_36:3_[M-H]1-/Phosphatidylethanolamine-P_36:2_[M-H]1- levels || id:ebi-a-GCST90060259	Wald ratio	1	-0.308429	0.0695052	9.100972197057804e-6
ebi-a-GCST90060260	ebi-a-GCST90018926	Type 2 diabetes || id:ebi-a-GCST90018926	Phosphatidylethanolamine_35:2_[M-H]1- levels || id:ebi-a-GCST90060260	Inverse variance weighted	2	-0.221782	0.0478659	3.5970359406466694e-6
ebi-a-GCST90060261	ebi-a-GCST90018926	Type 2 diabetes || id:ebi-a-GCST90018926	Phosphatidylcholine-O_33:3_[M+H]1+/Phosphatidylcholine-P_33:2_[M+H]1+/Phosphatidylethanolamine-O_36:3_[M+H]1+ levels || id:ebi-a-GCST90060261	Wald ratio	1	-0.336036	0.0719274	2.9846258545445212e-6
ebi-a-GCST90060276	ebi-a-GCST90018926	Type 2 diabetes || id:ebi-a-GCST90018926	Phosphatidylethanolamine_36:2_[M-H]1- levels || id:ebi-a-GCST90060276	Inverse variance weighted	2	-0.243183	0.049634	9.606749069635758e-7
ebi-a-GCST90060288	ebi-a-GCST90018926	Type 2 diabetes || id:ebi-a-GCST90018926	Phosphatidylethanolamine-O_38:6_[M-H]1-/Phosphatidylethanolamine-P_38:5_[M-H]1- levels || id:ebi-a-GCST90060288	Wald ratio	1	0.23634563051854565	0.053260987159108875	9.100972197057841e-6
ebi-a-GCST90060290	ebi-a-GCST90018926	Type 2 diabetes || id:ebi-a-GCST90018926	Phosphatidylglycerol_34:0_[M-H]1- levels || id:ebi-a-GCST90060290	Wald ratio	1	0.2422546744916064	0.054592602702333834	9.100972197057841e-6
ebi-a-GCST90060291	ebi-a-GCST90018926	Type 2 diabetes || id:ebi-a-GCST90018926	Phosphatidylethanolamine-O_38:6_[M+H]1+/Phosphatidylethanolamine-P_38:5_[M+H]1+ levels || id:ebi-a-GCST90060291	Inverse variance weighted	3	0.19164035161003187	0.213405	0.3691784297569005
ebi-a-GCST90060293	ebi-a-GCST90018926	Type 2 diabetes || id:ebi-a-GCST90018926	Phosphatidylethanolamine-O_38:5_[M+H]1+/Phosphatidylethanolamine-P_38:4_[M+H]1+ levels || id:ebi-a-GCST90060293	Inverse variance weighted	3	0.23796418699151708	0.20114134846926285	0.23678161929478198
ebi-a-GCST90060296	ebi-a-GCST90018926	Type 2 diabetes || id:ebi-a-GCST90018926	Phosphatidylethanolamine_37:3_[M-H]1- levels || id:ebi-a-GCST90060296	Wald ratio	1	-0.317459	0.0707923	7.312795901570841e-6
ebi-a-GCST90060299	ebi-a-GCST90018926	Type 2 diabetes || id:ebi-a-GCST90018926	Phosphatidylethanolamine_37:2_[M-H]1- levels || id:ebi-a-GCST90060299	Wald ratio	1	-0.304765	0.0670274	5.444831359505846e-6
ebi-a-GCST90060301	ebi-a-GCST90018926	Type 2 diabetes || id:ebi-a-GCST90018926	Phosphatidylglycerol_35:3_[M-H]1- levels || id:ebi-a-GCST90060301	Wald ratio	1	-0.320865	0.0715519	7.3127959015708095e-6
ebi-a-GCST90060310	ebi-a-GCST90018926	Type 2 diabetes || id:ebi-a-GCST90018926	Phosphatidylethanolamine_38:6_[M-H]1- levels || id:ebi-a-GCST90060310	Inverse variance weighted	2	-0.0472464	0.016430112015484263	0.00403263
ebi-a-GCST90060312	ebi-a-GCST90018926	Type 2 diabetes || id:ebi-a-GCST90018926	Phosphatidylcholine_35:6_[M+H]1+/Phosphatidylethanolamine_38:6_[M+H]1+/Phosphatidate_40:7_[M+NH4]1+ levels || id:ebi-a-GCST90060312	Inverse variance weighted	2	-0.0468882	0.016306954564854124	0.00403578
ebi-a-GCST90060320	ebi-a-GCST90018926	Type 2 diabetes || id:ebi-a-GCST90018926	Phosphatidylethanolamine_38:2_[M-H]1- levels || id:ebi-a-GCST90060320	Wald ratio	1	-0.384862	0.0867294	9.100972197057841e-6
ebi-a-GCST90060321	ebi-a-GCST90018926	Type 2 diabetes || id:ebi-a-GCST90018926	Phosphatidylcholine-O_36:3_[M+H]1+/Phosphatidylcholine-P_36:2_[M+H]1+ levels || id:ebi-a-GCST90060321	Wald ratio	1	0.7821338594560533	0.0705022	1.345274736724534e-28
ebi-a-GCST90060340	ebi-a-GCST90018926	Type 2 diabetes || id:ebi-a-GCST90018926	Phosphatidylglycerol_36:0_[M-H]1- levels || id:ebi-a-GCST90060340	Wald ratio	1	0.3225717056948871	0.0709436	5.444831359505822e-6
ebi-a-GCST90060343	ebi-a-GCST90018926	Type 2 diabetes || id:ebi-a-GCST90018926	Phosphatidylethanolamine-O_40:5_[M-H]1-/Phosphatidylethanolamine-P_40:4_[M-H]1- levels || id:ebi-a-GCST90060343	Wald ratio	1	0.17591372368850575	0.0386889	5.444831359505822e-6
ebi-a-GCST90060345	ebi-a-GCST90018926	Type 2 diabetes || id:ebi-a-GCST90018926	Phosphatidylcholine_36:5_[M+H]1+/Phosphatidylethanolamine_39:5_[M+H]1+/Phosphatidate_41:6_[M+NH4]1+ levels || id:ebi-a-GCST90060345	Wald ratio	1	0.22640125636753536	0.05102	9.100972197057841e-6
ebi-a-GCST90060346	ebi-a-GCST90018926	Type 2 diabetes || id:ebi-a-GCST90018926	Phosphatidylethanolamine_39:4_[M-H]1- levels || id:ebi-a-GCST90060346	Wald ratio	1	0.15488609750904833	0.0340643	5.444831359505822e-6
ebi-a-GCST90060347	ebi-a-GCST90018926	Type 2 diabetes || id:ebi-a-GCST90018926	Phosphatidylethanolamine-O_40:4_[M-H]1-/Phosphatidylethanolamine-P_40:3_[M-H]1- levels || id:ebi-a-GCST90060347	Wald ratio	1	0.3902861596652572	0.0833846	2.860985672665812e-6
ebi-a-GCST90060359	ebi-a-GCST90018926	Type 2 diabetes || id:ebi-a-GCST90018926	Phosphatidylcholine_32:2_[M+OAc]1-/Phosphatidylserine_36:1_[M-H]1- levels || id:ebi-a-GCST90060359	Inverse variance weighted	2	-0.396228	0.3396461439064773	0.243376
ebi-a-GCST90060366	ebi-a-GCST90018926	Type 2 diabetes || id:ebi-a-GCST90018926	Phosphatidylserine_36:1_[M+H]1+/Phosphatidylglycerol_36:3_[M+NH4]1+ levels || id:ebi-a-GCST90060366	Wald ratio	1	0.33824543517538147	0.0762243	9.100972197057841e-6
ebi-a-GCST90060367	ebi-a-GCST90018926	Type 2 diabetes || id:ebi-a-GCST90018926	Phosphatidylcholine-P_38:6_[M+H]1+ levels || id:ebi-a-GCST90060367	Wald ratio	1	0.3636182060050779	0.0819421	9.100972197057804e-6
ebi-a-GCST90060372	ebi-a-GCST90018926	Type 2 diabetes || id:ebi-a-GCST90018926	Phosphatidylcholine_32:0_[M+OAc]1- levels || id:ebi-a-GCST90060372	Wald ratio	1	0.2640222105282259	0.0580667	5.444831359505822e-6
ebi-a-GCST90060374	ebi-a-GCST90018926	Type 2 diabetes || id:ebi-a-GCST90018926	Phosphatidylcholine_37:5_[M+H]1+/Phosphatidylethanolamine_40:5_[M+H]1+/Phosphatidate_42:6_[M+NH4]1+ levels || id:ebi-a-GCST90060374	Inverse variance weighted	2	0.0857815	0.1176086019456471	0.4657686149542785
ebi-a-GCST90060375	ebi-a-GCST90018926	Type 2 diabetes || id:ebi-a-GCST90018926	Phosphatidylcholine-O_38:5_[M+H]1+/Phosphatidylcholine-P_38:4_[M+H]1+ levels || id:ebi-a-GCST90060375	Inverse variance weighted	2	0.0868882	0.0838951	0.3003530578738653
ebi-a-GCST90060378	ebi-a-GCST90018926	Type 2 diabetes || id:ebi-a-GCST90018926	Phosphatidylcholine_37:4_[M+H]1+/Phosphatidylethanolamine_40:4_[M+H]1+/Phosphatidate_42:5_[M+NH4]1+ levels || id:ebi-a-GCST90060378	Wald ratio	1	0.0763071	0.017016207938061002	7.3127959015708095e-6
ebi-a-GCST90060384	ebi-a-GCST90018926	Type 2 diabetes || id:ebi-a-GCST90018926	Phosphatidylcholine-O_34:3_[M+OAc]1-/Phosphatidylcholine-P_34:2_[M+OAc]1-/Phosphatidylserine-O_38:2_[M-H]1- levels || id:ebi-a-GCST90060384	Wald ratio	1	-0.143728	0.10045498380356568	0.15249636424604943
ebi-a-GCST90060387	ebi-a-GCST90018926	Type 2 diabetes || id:ebi-a-GCST90018926	Phosphatidylcholine_33:2_[M+OAc]1-/Phosphatidylserine_37:1_[M-H]1- levels || id:ebi-a-GCST90060387	Wald ratio	1	-0.490808	0.10794400404790015	5.444831359505822e-6
ebi-a-GCST90060389	ebi-a-GCST90018926	Type 2 diabetes || id:ebi-a-GCST90018926	Phosphatidylcholine-O_34:2_[M+OAc]1-/Phosphatidylcholine-P_34:1_[M+OAc]1-/Phosphatidylserine-O_38:1_[M-H]1- levels || id:ebi-a-GCST90060389	Wald ratio	1	-0.392224	0.0839544	2.9846258545445212e-6
ebi-a-GCST90060392	ebi-a-GCST90018926	Type 2 diabetes || id:ebi-a-GCST90018926	Phosphatidylcholine-O_34:1_[M+OAc]1-/Phosphatidylcholine-P_34:0_[M+OAc]1-/Phosphatidylserine-O_38:0_[M-H]1- levels || id:ebi-a-GCST90060392	Wald ratio	1	1.1622900715872462	0.10476980926983628	1.345274736724534e-28
ebi-a-GCST90060395	ebi-a-GCST90018926	Type 2 diabetes || id:ebi-a-GCST90018926	Phosphatidylcholine_38:5_[M+H]1+/Phosphatidylethanolamine_41:5_[M+H]1+/Phosphatidate_43:6_[M+NH4]1+ levels || id:ebi-a-GCST90060395	Wald ratio	1	0.0812289	0.0178648	5.444831359505822e-6
ebi-a-GCST90060401	ebi-a-GCST90018926	Type 2 diabetes || id:ebi-a-GCST90018926	Phosphatidylcholine-O_35:4_[M+OAc]1-/Phosphatidylcholine-P_35:3_[M+OAc]1- levels || id:ebi-a-GCST90060401	Wald ratio	1	0.3899074381708399	0.0878665	9.100972197057841e-6
ebi-a-GCST90060411	ebi-a-GCST90018926	Type 2 diabetes || id:ebi-a-GCST90018926	Phosphatidylcholine_34:2_[M+OAc]1-/Phosphatidylserine_38:1_[M-H]1- levels || id:ebi-a-GCST90060411	Wald ratio	1	-0.165371	0.036877193184633734	7.3127959015708095e-6
ebi-a-GCST90060412	ebi-a-GCST90018926	Type 2 diabetes || id:ebi-a-GCST90018926	Triacylglycerol_48:4_[M+NH4]1+ levels || id:ebi-a-GCST90060412	Inverse variance weighted	3	0.11734988948937201	0.13926516905597777	0.3994318719960244
ebi-a-GCST90060420	ebi-a-GCST90018926	Type 2 diabetes || id:ebi-a-GCST90018926	Phosphatidylcholine-O_40:6_[M+H]1+/Phosphatidylcholine-P_40:5_[M+H]1+ levels || id:ebi-a-GCST90060420	Inverse variance weighted	2	0.0766297	0.15481816606466756	0.6206241729860771
ebi-a-GCST90060427	ebi-a-GCST90018926	Type 2 diabetes || id:ebi-a-GCST90018926	Phosphatidylcholine_35:5_[M+OAc]1-/Phosphatidylserine_39:4_[M-H]1- levels || id:ebi-a-GCST90060427	Wald ratio	1	0.2964887403690739	0.0634625	2.9846258545445212e-6
ebi-a-GCST90060432	ebi-a-GCST90018926	Type 2 diabetes || id:ebi-a-GCST90018926	Phosphatidylcholine_35:4_[M+OAc]1-/Phosphatidylserine_39:3_[M-H]1- levels || id:ebi-a-GCST90060432	Wald ratio	1	0.18254274328319836	0.041136392852551745	9.100972197057841e-6
ebi-a-GCST90060434	ebi-a-GCST90018926	Type 2 diabetes || id:ebi-a-GCST90018926	Phosphatidylcholine-O_36:4_[M+OAc]1-/Phosphatidylcholine-P_36:3_[M+OAc]1-/Phosphatidylserine-O_40:3_[M-H]1- levels || id:ebi-a-GCST90060434	Wald ratio	1	0.20590691026421182	0.0452854	5.444831359505822e-6
ebi-a-GCST90060436	ebi-a-GCST90018926	Type 2 diabetes || id:ebi-a-GCST90018926	Phosphatidylcholine_35:3_[M+OAc]1-/Phosphatidylserine_39:2_[M-H]1- levels || id:ebi-a-GCST90060436	Wald ratio	1	-0.380152	0.0836072	5.444831359505822e-6
ebi-a-GCST90060437	ebi-a-GCST90018926	Type 2 diabetes || id:ebi-a-GCST90018926	Phosphatidylcholine-O_36:3_[M+OAc]1-/Phosphatidylcholine-P_36:2_[M+OAc]1-/Phosphatidylserine-O_40:2_[M-H]1- levels || id:ebi-a-GCST90060437	Wald ratio	1	-0.150992	0.033670742229424025	7.312795901570841e-6
ebi-a-GCST90060439	ebi-a-GCST90018926	Type 2 diabetes || id:ebi-a-GCST90018926	Phosphatidylcholine_35:2_[M+OAc]1-/Phosphatidylserine_39:1_[M-H]1- levels || id:ebi-a-GCST90060439	Wald ratio	1	-0.427991	0.0941286	5.444831359505822e-6
ebi-a-GCST90060442	ebi-a-GCST90018926	Type 2 diabetes || id:ebi-a-GCST90018926	Phosphatidylcholine_40:7_[M+H]1+ levels || id:ebi-a-GCST90060442	Wald ratio	1	0.1608744394618834	0.0358744	7.3127959015708095e-6
ebi-a-GCST90060455	ebi-a-GCST90018926	Type 2 diabetes || id:ebi-a-GCST90018926	Phosphatidylserine_40:5_[M+H]1+/Phosphatidylglycerol_40:7_[M+NH4]1+ levels || id:ebi-a-GCST90060455	Wald ratio	1	0.1597201522965396	0.0359933	9.100972197057841e-6
ebi-a-GCST90060457	ebi-a-GCST90018926	Type 2 diabetes || id:ebi-a-GCST90018926	Phosphatidylcholine_40:4_[M+H]1+/Phosphatidylethanolamine_43:4_[M+H]1+ levels || id:ebi-a-GCST90060457	Wald ratio	1	0.1278002977615185	0.0281073	5.444831359505822e-6
ebi-a-GCST90060458	ebi-a-GCST90018926	Type 2 diabetes || id:ebi-a-GCST90018926	Phosphatidylinositol_34:0_[M+H]1+ levels || id:ebi-a-GCST90060458	Wald ratio	1	0.15849894799113745	0.0357181	9.100972197057841e-6
ebi-a-GCST90060461	ebi-a-GCST90018926	Type 2 diabetes || id:ebi-a-GCST90018926	Phosphatidylserine_40:3_[M+H]1+/Phosphatidylglycerol_40:5_[M+NH4]1+ levels || id:ebi-a-GCST90060461	Wald ratio	1	-0.220378	0.0465083	2.1534689098081783e-6
ebi-a-GCST90060463	ebi-a-GCST90018926	Type 2 diabetes || id:ebi-a-GCST90018926	Triacylglycerol_50:5_[M+NH4]1+ levels || id:ebi-a-GCST90060463	Wald ratio	1	-0.752109	0.0677957	1.345274736724534e-28
ebi-a-GCST90060465	ebi-a-GCST90018926	Type 2 diabetes || id:ebi-a-GCST90018926	Phosphatidylcholine_36:2_[M+OAc]1-/Phosphatidylserine_40:1_[M-H]1- levels || id:ebi-a-GCST90060465	Wald ratio	1	-0.236296	0.0532499	9.100972197057841e-6
ebi-a-GCST90060469	ebi-a-GCST90018926	Type 2 diabetes || id:ebi-a-GCST90018926	Phosphatidylinositol_35:2_[M-H]1- levels || id:ebi-a-GCST90060469	Wald ratio	1	-0.392615	0.0863483	5.444831359505822e-6
ebi-a-GCST90060473	ebi-a-GCST90018926	Type 2 diabetes || id:ebi-a-GCST90018926	Triacylglycerol_50:2_[M+NH4]1+ levels || id:ebi-a-GCST90060473	Inverse variance weighted	2	-0.258478	0.40689523024873875	0.52527
ebi-a-GCST90060474	ebi-a-GCST90018926	Type 2 diabetes || id:ebi-a-GCST90018926	Phosphatidylcholine_37:6_[M+OAc]1-/Phosphatidylserine_41:5_[M-H]1- levels || id:ebi-a-GCST90060474	Wald ratio	1	0.47409671890187144	0.10147889635357783	2.9846258545445212e-6
ebi-a-GCST90060478	ebi-a-GCST90018926	Type 2 diabetes || id:ebi-a-GCST90018926	Phosphatidylinositol_35:0_[M-H]1- levels || id:ebi-a-GCST90060478	Wald ratio	1	0.5343086347285562	0.12040757965713943	9.100972197057841e-6
ebi-a-GCST90060479	ebi-a-GCST90018926	Type 2 diabetes || id:ebi-a-GCST90018926	Phosphatidylinositol-O_36:1_[M+H]1+ levels || id:ebi-a-GCST90060479	Wald ratio	1	0.2951066332489578	0.0665029	9.100972197057841e-6
ebi-a-GCST90060481	ebi-a-GCST90018926	Type 2 diabetes || id:ebi-a-GCST90018926	Phosphatidylcholine_37:5_[M+OAc]1-/Phosphatidylserine_41:4_[M-H]1- levels || id:ebi-a-GCST90060481	Wald ratio	1	0.19239888896416235	0.0433575	9.100972197057841e-6
ebi-a-GCST90060482	ebi-a-GCST90018926	Type 2 diabetes || id:ebi-a-GCST90018926	Phosphatidylserine-P_42:1_[M+H]1+/Phosphatidylglycerol-P_42:6_[M+NH4]1+ levels || id:ebi-a-GCST90060482	Wald ratio	1	0.2349942906316713	0.0529565	9.100972197057804e-6
ebi-a-GCST90060483	ebi-a-GCST90018926	Type 2 diabetes || id:ebi-a-GCST90018926	Phosphatidylcholine-O_38:5_[M+OAc]1-/Phosphatidylcholine-P_38:4_[M+OAc]1-/Phosphatidylserine-O_42:4_[M-H]1- levels || id:ebi-a-GCST90060483	Wald ratio	1	0.15096884646312678	0.033202770356151594	5.444831359505822e-6
ebi-a-GCST90060485	ebi-a-GCST90018926	Type 2 diabetes || id:ebi-a-GCST90018926	Phosphatidylcholine_37:4_[M+OAc]1-/Phosphatidylserine_41:3_[M-H]1- levels || id:ebi-a-GCST90060485	Wald ratio	1	0.14080107881389967	0.031729820577780204	9.100972197057841e-6
ebi-a-GCST90060486	ebi-a-GCST90018926	Type 2 diabetes || id:ebi-a-GCST90018926	Phosphatidylcholine-O_38:4_[M+OAc]1-/Phosphatidylcholine-P_38:3_[M+OAc]1-/Phosphatidylserine-P_42:0_[M-H]1- levels || id:ebi-a-GCST90060486	Wald ratio	1	0.357175	0.0785539	5.4448313595058005e-6
ebi-a-GCST90060494	ebi-a-GCST90018926	Type 2 diabetes || id:ebi-a-GCST90018926	Triacylglycerol_51:3_[M+NH4]1+ levels || id:ebi-a-GCST90060494	Inverse variance weighted	2	0.11758610932063887	0.078095	0.13214909971344607
ebi-a-GCST90060497	ebi-a-GCST90018926	Type 2 diabetes || id:ebi-a-GCST90018926	Triacylglycerol_51:2_[M+NH4]1+ levels || id:ebi-a-GCST90060497	Inverse variance weighted	2	0.13825462244563413	0.0941716	0.1420731524291922
ebi-a-GCST90060502	ebi-a-GCST90018926	Type 2 diabetes || id:ebi-a-GCST90018926	Phosphatidylinositol_36:0_[M+H]1+ levels || id:ebi-a-GCST90060502	Wald ratio	1	0.18211432162415195	0.041039847126569454	9.100972197057841e-6
ebi-a-GCST90060506	ebi-a-GCST90018926	Type 2 diabetes || id:ebi-a-GCST90018926	Triacylglycerol_52:5_[M+NH4]1+ levels || id:ebi-a-GCST90060506	Inverse variance weighted	2	0.143955	0.0900686	0.10997987030027885
ebi-a-GCST90060508	ebi-a-GCST90018926	Type 2 diabetes || id:ebi-a-GCST90018926	Triacylglycerol_52:4_[M+NH4]1+ levels || id:ebi-a-GCST90060508	Inverse variance weighted	3	0.00959615	0.18093453596675607	0.9577027395221718
ebi-a-GCST90060509	ebi-a-GCST90018926	Type 2 diabetes || id:ebi-a-GCST90018926	Triacylglycerol_52:3_[M+NH4]1+ levels || id:ebi-a-GCST90060509	Inverse variance weighted	3	0.016831816046021193	0.1670922146694379	0.9197618633484382
ebi-a-GCST90060511	ebi-a-GCST90018926	Type 2 diabetes || id:ebi-a-GCST90018926	Triacylglycerol_52:2_[M+NH4]1+ levels || id:ebi-a-GCST90060511	Inverse variance weighted	2	0.124314	0.0825375	0.1320273630806681
ebi-a-GCST90060512	ebi-a-GCST90018926	Type 2 diabetes || id:ebi-a-GCST90018926	Phosphatidylcholine_39:6_[M+OAc]1- levels || id:ebi-a-GCST90060512	Wald ratio	1	0.4710151537516191	0.10614426000036487	9.100972197057841e-6
ebi-a-GCST90060513	ebi-a-GCST90018926	Type 2 diabetes || id:ebi-a-GCST90018926	Phosphatidylcholine-O_40:6_[M+OAc]1-/Phosphatidylcholine-P_40:5_[M+OAc]1- levels || id:ebi-a-GCST90060513	Wald ratio	1	0.2804938271604938	0.0632099	9.100972197057841e-6
ebi-a-GCST90060515	ebi-a-GCST90018926	Type 2 diabetes || id:ebi-a-GCST90018926	Triacylglycerol_52:1_[M+NH4]1+ levels || id:ebi-a-GCST90060515	Inverse variance weighted	2	0.13414046211078945	0.0820898	0.10224405586510099
ebi-a-GCST90060517	ebi-a-GCST90018926	Type 2 diabetes || id:ebi-a-GCST90018926	Triacylglycerol_52:0_[M+NH4]1+ levels || id:ebi-a-GCST90060517	Wald ratio	1	-0.792077	0.0722121	5.401393878211627e-28
ebi-a-GCST90060524	ebi-a-GCST90018926	Type 2 diabetes || id:ebi-a-GCST90018926	Triacylglycerol_53:4_[M+NH4]1+ levels || id:ebi-a-GCST90060524	Inverse variance weighted	2	0.12069137709410156	0.0855154	0.15814412074481995
ebi-a-GCST90060527	ebi-a-GCST90018926	Type 2 diabetes || id:ebi-a-GCST90018926	Phosphatidylcholine_43:0_[M+H]1+ levels || id:ebi-a-GCST90060527	Wald ratio	1	-0.132979	0.0819247	0.10454913556797431
ebi-a-GCST90060531	ebi-a-GCST90018926	Type 2 diabetes || id:ebi-a-GCST90018926	Triacylglycerol_53:2_[M+NH4]1+ levels || id:ebi-a-GCST90060531	Inverse variance weighted	2	0.1365054153644621	0.0936132	0.1447893830852597
ebi-a-GCST90060539	ebi-a-GCST90018926	Type 2 diabetes || id:ebi-a-GCST90018926	Triacylglycerol_54:5_[M+NH4]1+ levels || id:ebi-a-GCST90060539	Inverse variance weighted	2	0.0889898	0.045697	0.0514884
ebi-a-GCST90060540	ebi-a-GCST90018926	Type 2 diabetes || id:ebi-a-GCST90018926	Triacylglycerol_54:4_[M+NH4]1+ levels || id:ebi-a-GCST90060540	Inverse variance weighted	2	0.0802004	0.0415155	0.053381915547839665
ebi-a-GCST90060545	ebi-a-GCST90018926	Type 2 diabetes || id:ebi-a-GCST90018926	Phosphatidylcholine-O_42:6_[M+OAc]1-/Phosphatidylcholine-P_42:5_[M+OAc]1- levels || id:ebi-a-GCST90060545	Wald ratio	1	0.2230494949970941	0.050264674928922615	9.100972197057841e-6
ebi-a-GCST90060552	ebi-a-GCST90018926	Type 2 diabetes || id:ebi-a-GCST90018926	Phosphatidylcholine_42:4_[M+OAc]1- levels || id:ebi-a-GCST90060552	Wald ratio	1	0.18552635831798053	0.041371731471605416	7.3127959015708095e-6
ebi-a-GCST90060555	ebi-a-GCST90018926	Type 2 diabetes || id:ebi-a-GCST90018926	Triacylglycerol_57:11_[M+NH4]1+ levels || id:ebi-a-GCST90060555	Wald ratio	1	0.32419499187229456	0.073058	9.100972197057841e-6
ebi-a-GCST90060563	ebi-a-GCST90018926	Type 2 diabetes || id:ebi-a-GCST90018926	Phosphatidylcholine_44:5_[M+OAc]1- levels || id:ebi-a-GCST90060563	Wald ratio	1	0.2747939045715713	0.057992220120623814	2.1534689098081876e-6
ebi-a-GCST90060564	ebi-a-GCST90018926	Type 2 diabetes || id:ebi-a-GCST90018926	Triacylglycerol_58:7_[M+NH4]1+ levels || id:ebi-a-GCST90060564	Inverse variance weighted	3	0.10466026942860543	0.1437827504333875	0.4666713740529552
ebi-a-GCST90060581	ebi-a-GCST90018926	Type 2 diabetes || id:ebi-a-GCST90018926	Fatty acid(20:3)_[M-H]1- levels || id:ebi-a-GCST90060581	Wald ratio	1	0.0692737	0.1318435754189944	0.5992886616191839
ebi-a-GCST90060584	ebi-a-GCST90018926	Type 2 diabetes || id:ebi-a-GCST90018926	Fatty acid(22:5)_[M-H]1- levels || id:ebi-a-GCST90060584	Wald ratio	1	0.3776137761377614	0.0799508	2.3230293250539903e-6
ebi-a-GCST90060585	ebi-a-GCST90018926	Type 2 diabetes || id:ebi-a-GCST90018926	Fatty acid(22:4)_[M-H]1- levels || id:ebi-a-GCST90060585	Wald ratio	1	0.28571428571428575	0.0639361	7.867802034361045e-6
ebi-a-GCST90060589	ebi-a-GCST90018926	Type 2 diabetes || id:ebi-a-GCST90018926	Hydroxycholesterol_[M+H-2H2O]1+ levels || id:ebi-a-GCST90060589	Wald ratio	1	-0.0499343	0.11038107752956636	0.6509945665205195
ebi-a-GCST90060603	ebi-a-GCST90018926	Type 2 diabetes || id:ebi-a-GCST90018926	Diacylglycerol(32:2)_[M+H-H2O]1+ levels || id:ebi-a-GCST90060603	Wald ratio	1	0.033557	0.0805369	0.6769222390213793
ebi-a-GCST90060605	ebi-a-GCST90018926	Type 2 diabetes || id:ebi-a-GCST90018926	Diacylglycerol(34:3)_[M+H-H2O]1+ levels || id:ebi-a-GCST90060605	Wald ratio	1	0.0421286	0.0931264	0.6509945665205195
ebi-a-GCST90060610	ebi-a-GCST90018926	Type 2 diabetes || id:ebi-a-GCST90018926	Diacylglycerol(36:4)_[M+H-H2O]1+ levels || id:ebi-a-GCST90060610	Wald ratio	1	0.0388889	0.0933333	0.6769222390213793
ebi-a-GCST90060612	ebi-a-GCST90018926	Type 2 diabetes || id:ebi-a-GCST90018926	Diacylglycerol(36:2)_[M+H-H2O]1+ levels || id:ebi-a-GCST90060612	Wald ratio	1	0.3657474600870827	0.14513788098693758	0.011735483430665127
ebi-a-GCST90060616	ebi-a-GCST90018926	Type 2 diabetes || id:ebi-a-GCST90018926	Cholesteryl ester(14:0)_[M+NH4]1+ levels || id:ebi-a-GCST90060616	Wald ratio	1	-0.135238	0.13142857142857142	0.3034864852202705
ebi-a-GCST90060625	ebi-a-GCST90018926	Type 2 diabetes || id:ebi-a-GCST90018926	Diacylglycerol(36:2)_[M+NH4]1+ levels || id:ebi-a-GCST90060625	Inverse variance weighted	2	-0.403141	0.7479452054794521	0.589888
ebi-a-GCST90060635	ebi-a-GCST90018926	Type 2 diabetes || id:ebi-a-GCST90018926	Cholesteryl ester(18:2)_[M+NH4]1+ levels || id:ebi-a-GCST90060635	Wald ratio	1	-0.0639731	0.1414141414141414	0.6509945665205195
ebi-a-GCST90060646	ebi-a-GCST90018926	Type 2 diabetes || id:ebi-a-GCST90018926	Cholesteryl ester(20:5)_[M+NH4]1+ levels || id:ebi-a-GCST90060646	Wald ratio	1	0.14006832601268912	0.031234748657881894	7.3127959015708095e-6
ebi-a-GCST90060652	ebi-a-GCST90018926	Type 2 diabetes || id:ebi-a-GCST90018926	Sphingomyelin(34:2)_[M+H]1+ levels || id:ebi-a-GCST90060652	Wald ratio	1	-0.0785124	0.17355371900826447	0.6509945665205195
ebi-a-GCST90060671	ebi-a-GCST90018926	Type 2 diabetes || id:ebi-a-GCST90018926	Phosphatidylcholine-O(32:0)_[M+H]1+/Phosphatidylethanolamine-O(35:0)_[M+H]1+ levels || id:ebi-a-GCST90060671	Wald ratio	1	-0.0592824	0.13104524180967236	0.6509945665205195
ebi-a-GCST90060677	ebi-a-GCST90018926	Type 2 diabetes || id:ebi-a-GCST90018926	Phosphatidylcholine-O(33:2)_[M+H]1+/Phosphatidylcholine-P(33:1)_[M+H]1+ levels || id:ebi-a-GCST90060677	Wald ratio	1	-0.184906	0.16603773584905662	0.2654352196558082
ebi-a-GCST90060686	ebi-a-GCST90018926	Type 2 diabetes || id:ebi-a-GCST90018926	Phosphatidylcholine(32:0)_[M+H]1+/Phosphatidylethanolamine(35:0)_[M+H]1+/Phosphatidate(37:1)_[M+NH4]1+ levels || id:ebi-a-GCST90060686	Wald ratio	1	-0.08	0.17684210526315788	0.6509945665205195
ebi-a-GCST90060693	ebi-a-GCST90018926	Type 2 diabetes || id:ebi-a-GCST90018926	Phosphatidylethanolamine(36:2)_[M-H]1- levels || id:ebi-a-GCST90060693	Wald ratio	1	-0.479132	0.10684474123539232	7.3127959015708095e-6
ebi-a-GCST90060698	ebi-a-GCST90018926	Type 2 diabetes || id:ebi-a-GCST90018926	Phosphatidylcholine-O(34:2)_[M+H]1+/Phosphatidylethanolamine-O(37:2)_[M+H]1+ levels || id:ebi-a-GCST90060698	Wald ratio	1	-0.0793319	0.1753653444676409	0.6509945665205195
ebi-a-GCST90060703	ebi-a-GCST90018926	Type 2 diabetes || id:ebi-a-GCST90018926	Phosphatidylcholine-O(34:1)_[M+H]1+/Phosphatidylcholine-P(34:0)_[M+H]1+/Phosphatidylethanolamine-O(37:1)_[M+H]1+ levels || id:ebi-a-GCST90060703	Wald ratio	1	-0.0659134	0.1581920903954802	0.6769222390213793
ebi-a-GCST90060707	ebi-a-GCST90018926	Type 2 diabetes || id:ebi-a-GCST90018926	Phosphatidylglycerol(34:0)_[M-H]1- levels || id:ebi-a-GCST90060707	Wald ratio	1	0.29001367989056087	0.12038303693570453	0.015992313849595572
ebi-a-GCST90060718	ebi-a-GCST90018926	Type 2 diabetes || id:ebi-a-GCST90018926	Phosphatidylcholine(34:2)_[M+H]1+/Phosphatidylethanolamine(37:2)_[M+H]1+/Phosphatidate(39:3)_[M+NH4]1+ levels || id:ebi-a-GCST90060718	Wald ratio	1	-0.703088	0.15201900237529692	3.7459840111134185e-6
ebi-a-GCST90060722	ebi-a-GCST90018926	Type 2 diabetes || id:ebi-a-GCST90018926	Phosphatidate(40:1)_[M+H]1+ levels || id:ebi-a-GCST90060722	Wald ratio	1	-0.702179	0.1549636803874092	5.863569856948082e-6
ebi-a-GCST90060731	ebi-a-GCST90018926	Type 2 diabetes || id:ebi-a-GCST90018926	Sphingomyelin(39:6)_[M+H]1+ levels || id:ebi-a-GCST90060731	Wald ratio	1	-0.115512	0.2772277227722772	0.6769222390213793
ebi-a-GCST90060732	ebi-a-GCST90018926	Type 2 diabetes || id:ebi-a-GCST90018926	Sphingomyelin(34:0)_[M+OAc]1- levels || id:ebi-a-GCST90060732	Wald ratio	1	-0.0783505	0.1731958762886598	0.6509945665205195
ebi-a-GCST90060744	ebi-a-GCST90018926	Type 2 diabetes || id:ebi-a-GCST90018926	Phosphatidylcholine-O(36:3)_M+H]1+/Phosphatidylcholine-P(36:2)_M+H]1+ levels || id:ebi-a-GCST90060744	Wald ratio	1	-0.331897	0.0700431	2.1534689098081876e-6
ebi-a-GCST90060745	ebi-a-GCST90018926	Type 2 diabetes || id:ebi-a-GCST90018926	Phosphatidate(41:2)_[M+H]1+ levels || id:ebi-a-GCST90060745	Wald ratio	1	-0.320041	0.0664622	1.4691663742330222e-6
ebi-a-GCST90060746	ebi-a-GCST90018926	Type 2 diabetes || id:ebi-a-GCST90018926	Sphingomyelin(40:1)_[M-CH3]1- levels || id:ebi-a-GCST90060746	Wald ratio	1	0.8828124999999999	0.166016	1.0511771806929607e-7
ebi-a-GCST90060759	ebi-a-GCST90018926	Type 2 diabetes || id:ebi-a-GCST90018926	Phosphatidylglycerol(36:0)_[M-H]1- levels || id:ebi-a-GCST90060759	Wald ratio	1	0.48983050847457626	0.10847457627118645	6.3130294491604365e-6
ebi-a-GCST90060764	ebi-a-GCST90018926	Type 2 diabetes || id:ebi-a-GCST90018926	Sphingomyelin(40:3)_[M+H]1+ levels || id:ebi-a-GCST90060764	Wald ratio	1	-0.0466667	0.112	0.6769222390213793
ebi-a-GCST90060770	ebi-a-GCST90018926	Type 2 diabetes || id:ebi-a-GCST90018926	Sphingomyelin(40:2)_[M+H]1+ levels || id:ebi-a-GCST90060770	Inverse variance weighted	2	0.3116515605735069	0.5572065199168517	0.5759497040913497
ebi-a-GCST90060773	ebi-a-GCST90018926	Type 2 diabetes || id:ebi-a-GCST90018926	Phosphatidylcholine-O(37:2)_[M+H]1+/Phosphatidylethanolamine-O(40:2)_[M+H]1+ levels || id:ebi-a-GCST90060773	Inverse variance weighted	2	0.2993235795488263	0.5688017029374793	0.5987246756708453
ebi-a-GCST90060776	ebi-a-GCST90018926	Type 2 diabetes || id:ebi-a-GCST90018926	Sphingomyelin(40:1)_[M+H]1+ levels || id:ebi-a-GCST90060776	Wald ratio	1	1.192393736017897	0.1789709172259508	2.6920831898313144e-11
ebi-a-GCST90060778	ebi-a-GCST90018926	Type 2 diabetes || id:ebi-a-GCST90018926	Phosphatidylcholine(32:2)_[M+OAc]1-/Phosphatidylserine(36:1)_[M-H]1- levels || id:ebi-a-GCST90060778	Wald ratio	1	-0.62256	0.13882863340563992	7.312795901570841e-6
ebi-a-GCST90060781	ebi-a-GCST90018926	Type 2 diabetes || id:ebi-a-GCST90018926	Phosphatidate(43:6)_[M-H]1- levels || id:ebi-a-GCST90060781	Wald ratio	1	-0.574	0.128	7.312795901570841e-6
ebi-a-GCST90060791	ebi-a-GCST90018926	Type 2 diabetes || id:ebi-a-GCST90018926	Phosphatidylcholine(32:0)_[M+OAc]1- levels || id:ebi-a-GCST90060791	Wald ratio	1	0.48986486486486486	0.10810810810810811	5.863569856948082e-6
ebi-a-GCST90060793	ebi-a-GCST90018926	Type 2 diabetes || id:ebi-a-GCST90018926	Phosphatidate(43:4)_[M-H]1- levels || id:ebi-a-GCST90060793	Wald ratio	1	0.3120950323974082	0.0691145	6.3130294491604085e-6
ebi-a-GCST90060795	ebi-a-GCST90018926	Type 2 diabetes || id:ebi-a-GCST90018926	Phosphatidylethanolamine(40:4)_[M-H]1- levels || id:ebi-a-GCST90060795	Wald ratio	1	0.1580909768829232	0.0656227	0.015992313849595572
ebi-a-GCST90060798	ebi-a-GCST90018926	Type 2 diabetes || id:ebi-a-GCST90018926	Phosphatidylethanolamine(36:5)_[M+OAc]1- levels || id:ebi-a-GCST90060798	Wald ratio	1	-0.172166	0.038392321535692865	7.3127959015708095e-6
ebi-a-GCST90060803	ebi-a-GCST90018926	Type 2 diabetes || id:ebi-a-GCST90018926	Sphingomyelin(41:2)_[M+H]1- levels || id:ebi-a-GCST90060803	Wald ratio	1	-0.0651801	0.14408233276157803	0.6509945665205195
ebi-a-GCST90060809	ebi-a-GCST90018926	Type 2 diabetes || id:ebi-a-GCST90018926	Sphingomyelin(42:1)_[M-CH3]1- levels || id:ebi-a-GCST90060809	Wald ratio	1	0.7174603174603175	0.13492063492063494	1.0511771806929657e-7
ebi-a-GCST90060825	ebi-a-GCST90018926	Type 2 diabetes || id:ebi-a-GCST90018926	Phosphatidylinositol-O(33:0)_[M-H]1- levels || id:ebi-a-GCST90060825	Wald ratio	1	0.16339491916859122	0.0369515	9.78480616530687e-6
ebi-a-GCST90060826	ebi-a-GCST90018926	Type 2 diabetes || id:ebi-a-GCST90018926	Phosphatidate(44:4)_[M+H]1+ levels || id:ebi-a-GCST90060826	Wald ratio	1	0.32906976744186045	0.0744186	9.78480616530687e-6
ebi-a-GCST90060829	ebi-a-GCST90018926	Type 2 diabetes || id:ebi-a-GCST90018926	Phosphatidylcholine(38:4)_[M+H]1+/Phosphatidylethanolamine(41:4)_[M+H]1+ levels || id:ebi-a-GCST90060829	Wald ratio	1	0.14218645204560695	0.0590208	0.015992313849595572
ebi-a-GCST90060830	ebi-a-GCST90018926	Type 2 diabetes || id:ebi-a-GCST90018926	Sphingomyelin(42:3)_[M+H]1+ levels || id:ebi-a-GCST90060830	Wald ratio	1	-0.0501319	0.11081794195250658	0.6509945665205195
ebi-a-GCST90060834	ebi-a-GCST90018926	Type 2 diabetes || id:ebi-a-GCST90018926	Phosphatidylcholine-O(39:3)_[M+H]1+/Phosphatidylethanolamine-P(39:2)_[M+H]1+ levels || id:ebi-a-GCST90060834	Wald ratio	1	-0.0491591	0.10866752910737387	0.6509945665205195
ebi-a-GCST90060835	ebi-a-GCST90018926	Type 2 diabetes || id:ebi-a-GCST90018926	Sphingomyelin(42:2)_[M+H]1+ levels || id:ebi-a-GCST90060835	Wald ratio	1	-0.0475	0.105	0.6509945665205195
ebi-a-GCST90060839	ebi-a-GCST90018926	Type 2 diabetes || id:ebi-a-GCST90018926	Phosphatidylcholine-O(39:2)_[M+H]1+/Phosphatidylethanolamine-P(39:1)_[M+H]1+ levels || id:ebi-a-GCST90060839	Wald ratio	1	-0.0477387	0.10552763819095476	0.6509945665205195
ebi-a-GCST90060846	ebi-a-GCST90018926	Type 2 diabetes || id:ebi-a-GCST90018926	Phosphatidylcholine-O(40:7)_[M+H]1+/Phosphatidylcholine-P(40:6)_[M+H]1+ levels || id:ebi-a-GCST90060846	Wald ratio	1	0.5540540540540541	0.12355212355212356	7.3127959015708095e-6
ebi-a-GCST90060851	ebi-a-GCST90018926	Type 2 diabetes || id:ebi-a-GCST90018926	Phosphatidylcholine-O(40:6)_[M+H]1+/Phosphatidylcholine-P(40:5)_[M+H]1+ levels || id:ebi-a-GCST90060851	Wald ratio	1	0.4743801652892562	0.10578512396694216	7.312795901570841e-6
ebi-a-GCST90060852	ebi-a-GCST90018926	Type 2 diabetes || id:ebi-a-GCST90018926	Triacylglycerol(48:2)_[M+NH4]1+ levels || id:ebi-a-GCST90060852	Wald ratio	1	0.0868545	0.10446009389671361	0.405713
ebi-a-GCST90060864	ebi-a-GCST90018926	Type 2 diabetes || id:ebi-a-GCST90018926	Phosphatidylserine(35:2)_[M+OAc]1- levels || id:ebi-a-GCST90060864	Wald ratio	1	0.13581037796284434	0.0563741	0.015992313849595548
ebi-a-GCST90060866	ebi-a-GCST90018926	Type 2 diabetes || id:ebi-a-GCST90018926	Triacylglycerol(49:3)_[M+NH4]1+ levels || id:ebi-a-GCST90060866	Wald ratio	1	0.028735632183908046	0.0689655	0.6769222390213793
ebi-a-GCST90060871	ebi-a-GCST90018926	Type 2 diabetes || id:ebi-a-GCST90018926	Triacylglycerol(49:2)_[M+NH4]1+ levels || id:ebi-a-GCST90060871	Wald ratio	1	0.0406032	0.0974478	0.6769222390213793
ebi-a-GCST90060878	ebi-a-GCST90018926	Type 2 diabetes || id:ebi-a-GCST90018926	Phosphatidylcholine(36:5)_[M+OAc]1-/Phosphatidylserine(40:4)_[M-H]1- levels || id:ebi-a-GCST90060878	Wald ratio	1	0.13892529488859762	0.0576671	0.015992313849595572
ebi-a-GCST90060886	ebi-a-GCST90018926	Type 2 diabetes || id:ebi-a-GCST90018926	Triacylglycerol(50:4)_[M+NH4]1+ levels || id:ebi-a-GCST90060886	Wald ratio	1	0.040137614678899085	0.0963303	0.6769222390213792
ebi-a-GCST90060887	ebi-a-GCST90018926	Type 2 diabetes || id:ebi-a-GCST90018926	Sphingomyelin(40:1)_[M+OAc]1- levels || id:ebi-a-GCST90060887	Wald ratio	1	0.8810916179337231	0.16569200779727097	1.0511771806929657e-7
ebi-a-GCST90060894	ebi-a-GCST90018926	Type 2 diabetes || id:ebi-a-GCST90018926	Triacylglycerol(50:2)_[M+NH4]1+ levels || id:ebi-a-GCST90060894	Wald ratio	1	0.047619	0.10526315789473684	0.6509945665205195
ebi-a-GCST90060901	ebi-a-GCST90018926	Type 2 diabetes || id:ebi-a-GCST90018926	Phosphatidylcholine(37:4)_[M+OAc]1-/Phosphatidylserine(41:3)_[M-H]1- levels || id:ebi-a-GCST90060901	Wald ratio	1	0.20802377414561665	0.0475483	1.2143247822661195e-5
ebi-a-GCST90060906	ebi-a-GCST90018926	Type 2 diabetes || id:ebi-a-GCST90018926	Triacylglycerol(51:4)_[M+NH4]1+ levels || id:ebi-a-GCST90060906	Wald ratio	1	0.014869888475836432	0.08829	0.8662520470606496
ebi-a-GCST90060910	ebi-a-GCST90018926	Type 2 diabetes || id:ebi-a-GCST90018926	Phosphatidylcholine(38:8)_[M+OAc]1-/Phosphatidylserine(42:7)_[M-H]1- levels || id:ebi-a-GCST90060910	Wald ratio	1	-0.266234	0.059369202226345084	7.312795901570841e-6
ebi-a-GCST90060918	ebi-a-GCST90018926	Type 2 diabetes || id:ebi-a-GCST90018926	Phosphatidylcholine(38:6)_[M+OAc]1-/Phosphatidylserine(42:5)_[M-H]1- levels || id:ebi-a-GCST90060918	Wald ratio	1	0.42313323572474376	0.0937042	6.3130294491604085e-6
ebi-a-GCST90060920	ebi-a-GCST90018926	Type 2 diabetes || id:ebi-a-GCST90018926	Phosphatidylinositol(36:0)_[M-H]1- levels || id:ebi-a-GCST90060920	Wald ratio	1	0.4358974358974359	0.0965309	6.3130294491604085e-6
ebi-a-GCST90060922	ebi-a-GCST90018926	Type 2 diabetes || id:ebi-a-GCST90018926	Phosphatidylcholine(38:4)_[M+OAc]1-/Phosphatidylserine(42:3)_[M-H]1- levels || id:ebi-a-GCST90060922	Wald ratio	1	0.1441196464989803	0.0598232	0.015992313849595548
ebi-a-GCST90060924	ebi-a-GCST90018926	Type 2 diabetes || id:ebi-a-GCST90018926	Sphingomyelin(42:3)_[M+OAc]1- levels || id:ebi-a-GCST90060924	Wald ratio	1	-0.0726577	0.16061185468451242	0.6509945665205195
ebi-a-GCST90060927	ebi-a-GCST90018926	Type 2 diabetes || id:ebi-a-GCST90018926	Triacylglycerol(52:5)_[M+NH4]1+ levels || id:ebi-a-GCST90060927	Wald ratio	1	0.019975031210986267	0.11860174781523095	0.8662520470606496
ebi-a-GCST90060928	ebi-a-GCST90018926	Type 2 diabetes || id:ebi-a-GCST90018926	Sphingomyelin(42:2)_[M+OAc]1- levels || id:ebi-a-GCST90060928	Wald ratio	1	-0.0649573	0.14358974358974358	0.6509945665205195
ebi-a-GCST90060929	ebi-a-GCST90018926	Type 2 diabetes || id:ebi-a-GCST90018926	Sphingomyelin(46:1)_[M+H]1+ levels || id:ebi-a-GCST90060929	Wald ratio	1	0.0194884	0.11571254567600486	0.8662520470606496
ebi-a-GCST90060932	ebi-a-GCST90018926	Type 2 diabetes || id:ebi-a-GCST90018926	Triacylglycerol(52:4)_[M+NH4]1+ levels || id:ebi-a-GCST90060932	Wald ratio	1	0.0371156	0.0890774	0.6769222390213793
ebi-a-GCST90060933	ebi-a-GCST90018926	Type 2 diabetes || id:ebi-a-GCST90018926	Sphingomyelin(42:1)_[M+OAc]1- levels || id:ebi-a-GCST90060933	Wald ratio	1	0.7888307155322862	0.14834205933682376	1.0511771806929657e-7
ebi-a-GCST90060934	ebi-a-GCST90018926	Type 2 diabetes || id:ebi-a-GCST90018926	Triacylglycerol(52:3)_[M+NH4]1+ levels || id:ebi-a-GCST90060934	Wald ratio	1	0.0404686	0.0894569	0.6509945665205195
ebi-a-GCST90060935	ebi-a-GCST90018926	Type 2 diabetes || id:ebi-a-GCST90018926	Sphingomyelin(42:0)_[M+OAc]1- levels || id:ebi-a-GCST90060935	Wald ratio	1	0.7571189279731992	0.14237855946398661	1.0511771806929657e-7
ebi-a-GCST90060937	ebi-a-GCST90018926	Type 2 diabetes || id:ebi-a-GCST90018926	Triacylglycerol(52:2)_[M+NH4]1+ levels || id:ebi-a-GCST90060937	Wald ratio	1	0.3185840707964602	0.1264222503160556	0.011735483430665127
ebi-a-GCST90060948	ebi-a-GCST90018926	Type 2 diabetes || id:ebi-a-GCST90018926	Triacylglycerol(53:4)_[M+NH4]1+ levels || id:ebi-a-GCST90060948	Wald ratio	1	0.037473233404710926	0.0899358	0.6769222390213792
ebi-a-GCST90060951	ebi-a-GCST90018926	Type 2 diabetes || id:ebi-a-GCST90018926	Phosphatidylcholine(43:0)_[M+H]1+ levels || id:ebi-a-GCST90060951	Wald ratio	1	-0.099774	0.047142395866968036	0.0343075
ebi-a-GCST90060957	ebi-a-GCST90018926	Type 2 diabetes || id:ebi-a-GCST90018926	Phosphatidylcholine(40:6)_[M+OAc]1-/Phosphatidylserine(44:5)_[M-H]1- levels || id:ebi-a-GCST90060957	Wald ratio	1	0.3517474633596392	0.0732807	1.5866563039511904e-6
ebi-a-GCST90060959	ebi-a-GCST90018926	Type 2 diabetes || id:ebi-a-GCST90018926	Phosphatidylcholine(40:5)_[M+OAc]1-/Phosphatidylserine(44:4)_[M-H]1- levels || id:ebi-a-GCST90060959	Wald ratio	1	0.2122122122122122	0.0880881	0.015992313849595548
ebi-a-GCST90060962	ebi-a-GCST90018926	Type 2 diabetes || id:ebi-a-GCST90018926	Phosphatidylcholine(40:4)_[M+OAc]1-/Phosphatidylserine(44:3)_[M-H]1- levels || id:ebi-a-GCST90060962	Wald ratio	1	0.21115537848605578	0.0876494	0.015992313849595548
ebi-a-GCST90060963	ebi-a-GCST90018926	Type 2 diabetes || id:ebi-a-GCST90018926	Triacylglycerol(54:6)_[M+NH4]1+ levels || id:ebi-a-GCST90060963	Wald ratio	1	0.042735042735042736	0.10256410256410256	0.6769222390213793
ebi-a-GCST90060964	ebi-a-GCST90018926	Type 2 diabetes || id:ebi-a-GCST90018926	Phosphatidylserine(40:4)_[M+OAc]1- levels || id:ebi-a-GCST90060964	Wald ratio	1	-0.527881	0.11895910780669146	9.100972197057841e-6
ebi-a-GCST90060965	ebi-a-GCST90018926	Type 2 diabetes || id:ebi-a-GCST90018926	Triacylglycerol(54:5)_[M+NH4]1+ levels || id:ebi-a-GCST90060965	Wald ratio	1	0.0368809	0.0885142	0.6769222390213793
ebi-a-GCST90060982	ebi-a-GCST90018926	Type 2 diabetes || id:ebi-a-GCST90018926	Phosphatidylcholine(45:0)_[M-H]1- levels || id:ebi-a-GCST90060982	Wald ratio	1	0.0158267	0.034985422740524776	0.6509945665205195
ebi-a-GCST90060985	ebi-a-GCST90018926	Type 2 diabetes || id:ebi-a-GCST90018926	Phosphatidylserine(42:7)_[M+OAc]1- levels || id:ebi-a-GCST90060985	Wald ratio	1	0.11058946270213875	0.0459051	0.015992313849595548
ebi-a-GCST90060987	ebi-a-GCST90018926	Type 2 diabetes || id:ebi-a-GCST90018926	Triacylglycerol(56:7)_[M+NH4]1+ levels || id:ebi-a-GCST90060987	Wald ratio	1	0.3263816475495308	0.0677789	1.4691663742330222e-6
ebi-a-GCST90060999	ebi-a-GCST90018926	Type 2 diabetes || id:ebi-a-GCST90018926	Triacylglycerol(56:3)_[M+NH4]1+ levels || id:ebi-a-GCST90060999	Wald ratio	1	0.10376398779247203	0.0885046	0.2410309644189425
ebi-a-GCST90061006	ebi-a-GCST90018926	Type 2 diabetes || id:ebi-a-GCST90018926	Triacylglycerol(58:9)_[M+NH4]1+ levels || id:ebi-a-GCST90061006	Wald ratio	1	0.15262636273538158	0.0322101	2.1534689098081783e-6
ebi-a-GCST90061008	ebi-a-GCST90018926	Type 2 diabetes || id:ebi-a-GCST90018926	Phosphatidylserine(44:6)_[M+OAc]1- levels || id:ebi-a-GCST90061008	Wald ratio	1	0.18872870249017035	0.0419397	6.795346249460149e-6
prot-a-10	ebi-a-GCST90018926	Type 2 diabetes || id:ebi-a-GCST90018926	Histo-blood group ABO system transferase || id:prot-a-10	Inverse variance weighted	3	0.031029327935356937	0.00896285	5.361909408916305e-4
prot-a-1148	ebi-a-GCST90018926	Type 2 diabetes || id:ebi-a-GCST90018926	Ferritin || id:prot-a-1148	Inverse variance weighted	3	-0.0410077	0.015494630574921127	0.00813114
prot-a-1277	ebi-a-GCST90018926	Type 2 diabetes || id:ebi-a-GCST90018926	Granulins || id:prot-a-1277	Inverse variance weighted	4	-0.00185973	0.021243894392235365	0.9302409593179393
prot-a-1403	ebi-a-GCST90018926	Type 2 diabetes || id:ebi-a-GCST90018926	Inducible T-cell costimulator || id:prot-a-1403	Inverse variance weighted	3	0.019867418180215878	0.044729204352735044	0.6569189127433843
prot-a-1836	ebi-a-GCST90018926	Type 2 diabetes || id:ebi-a-GCST90018926	Beta-mannosidase || id:prot-a-1836	Inverse variance weighted	3	-0.0447192	0.0118713	1.6522799903764327e-4
prot-a-1922	ebi-a-GCST90018926	Type 2 diabetes || id:ebi-a-GCST90018926	Multimerin-2 || id:prot-a-1922	Inverse variance weighted	4	0.018833581656450955	0.0248521	0.4485551292003051
prot-a-207	ebi-a-GCST90018926	Type 2 diabetes || id:ebi-a-GCST90018926	Axin-2 || id:prot-a-207	Inverse variance weighted	3	-0.000791651	0.014033608730275357	0.9550143078817358
prot-a-2486	ebi-a-GCST90018926	Type 2 diabetes || id:ebi-a-GCST90018926	DNA repair protein RAD51 homolog 4 || id:prot-a-2486	Inverse variance weighted	2	0.017566007050790585	0.017290528111391597	0.30966159718274605
prot-a-2575	ebi-a-GCST90018926	Type 2 diabetes || id:ebi-a-GCST90018926	rRNA methyltransferase 3, mitochondrial || id:prot-a-2575	Inverse variance weighted	4	0.00450652	0.019117380595151875	0.8136428872087484
prot-a-2731	ebi-a-GCST90018926	Type 2 diabetes || id:ebi-a-GCST90018926	Sialic acid-binding Ig-like lectin 9 || id:prot-a-2731	Inverse variance weighted	3	0.00481215	0.00510068	0.34545888440857553
prot-a-2852	ebi-a-GCST90018926	Type 2 diabetes || id:ebi-a-GCST90018926	Alpha-N-acetylgalactosaminide alpha-2,6-sialyltransferase 1 || id:prot-a-2852	Inverse variance weighted	4	-0.0139579	0.0216615	0.5193396566348675
prot-a-2902	ebi-a-GCST90018926	Type 2 diabetes || id:ebi-a-GCST90018926	Sushi domain-containing protein 2 || id:prot-a-2902	Inverse variance weighted	3	0.0169842	0.015099148765019933	0.2606556406566883
prot-a-2904	ebi-a-GCST90018926	Type 2 diabetes || id:ebi-a-GCST90018926	Histone-lysine N-methyltransferase SUV420H2 || id:prot-a-2904	Inverse variance weighted	3	-0.0290582	0.0417811	0.4867508398220551
prot-a-2978	ebi-a-GCST90018926	Type 2 diabetes || id:ebi-a-GCST90018926	Tyrosine-protein kinase receptor Tie-1, soluble || id:prot-a-2978	Inverse variance weighted	4	0.024848894829788977	0.00749532	9.156000869560627e-4
prot-a-319	ebi-a-GCST90018926	Type 2 diabetes || id:ebi-a-GCST90018926	Uncharacterized protein C6orf226 || id:prot-a-319	Inverse variance weighted	3	0.029704	0.0220353	0.1776515621862331
prot-a-3203	ebi-a-GCST90018926	Type 2 diabetes || id:ebi-a-GCST90018926	Vacuolar protein sorting-associated protein 29 || id:prot-a-3203	Inverse variance weighted	3	0.00623019	0.00789661	0.43012888144919725
prot-a-335	ebi-a-GCST90018926	Type 2 diabetes || id:ebi-a-GCST90018926	Voltage-dependent calcium channel subunit alpha-2/delta-3 || id:prot-a-335	Inverse variance weighted	3	-0.0194517	0.021558631501594983	0.36691318136825996
prot-a-398	ebi-a-GCST90018926	Type 2 diabetes || id:ebi-a-GCST90018926	C-C motif chemokine 22 || id:prot-a-398	Inverse variance weighted	4	-0.0128161	0.024171642940305493	0.5959661064900243
prot-a-426	ebi-a-GCST90018926	Type 2 diabetes || id:ebi-a-GCST90018926	CD209 antigen || id:prot-a-426	Inverse variance weighted	3	0.0491745	0.012845822983337606	1.2916019277176986e-4
prot-a-444	ebi-a-GCST90018926	Type 2 diabetes || id:ebi-a-GCST90018926	ADP-ribosyl cyclase/cyclic ADP-ribose hydrolase 1 || id:prot-a-444	Inverse variance weighted	3	-0.0112377	0.0363258	0.757049
prot-a-586	ebi-a-GCST90018926	Type 2 diabetes || id:ebi-a-GCST90018926	Dual specificity protein kinase CLK2 || id:prot-a-586	Inverse variance weighted	3	-0.00637698	0.022471075098475356	0.776574
prot-a-710	ebi-a-GCST90018926	Type 2 diabetes || id:ebi-a-GCST90018926	Cardiotrophin-1 || id:prot-a-710	Inverse variance weighted	3	-0.0724485	0.0364177	0.046659415290546846
prot-a-89	ebi-a-GCST90018926	Type 2 diabetes || id:ebi-a-GCST90018926	Alpha-amylase 1 || id:prot-a-89	Inverse variance weighted	4	0.013932137014387993	0.015621219284496522	0.3724612377602009
prot-a-988	ebi-a-GCST90018926	Type 2 diabetes || id:ebi-a-GCST90018926	Endothelial cell-selective adhesion molecule || id:prot-a-988	Inverse variance weighted	3	0.0465576	0.0378034	0.2181091048354714
prot-a-1151	ebi-a-GCST90018926	Type 2 diabetes || id:ebi-a-GCST90018926	Alpha-(1,3)-fucosyltransferase 10 || id:prot-a-1151	Wald ratio	1	-0.0157743	0.014219062430570984	0.26726844261308386
prot-a-1155	ebi-a-GCST90018926	Type 2 diabetes || id:ebi-a-GCST90018926	Alpha-(1,3)-fucosyltransferase 9 || id:prot-a-1155	Inverse variance weighted	2	-0.00571797	0.011327315784355597	0.6137031221462755
prot-a-1226	ebi-a-GCST90018926	Type 2 diabetes || id:ebi-a-GCST90018926	Guanine nucleotide-binding protein G(k) subunit alpha || id:prot-a-1226	Inverse variance weighted	2	0.00790128	0.014943697005497572	0.5969882622973022
prot-a-1239	ebi-a-GCST90018926	Type 2 diabetes || id:ebi-a-GCST90018926	RAB6-interacting golgin || id:prot-a-1239	Inverse variance weighted	2	-0.0118896	0.029124633090002808	0.6831039011735722
prot-a-124	ebi-a-GCST90018926	Type 2 diabetes || id:ebi-a-GCST90018926	Adipocyte plasma membrane-associated protein || id:prot-a-124	Inverse variance weighted	2	-0.00548958	0.031299973159485864	0.8607763310469826
prot-a-1255	ebi-a-GCST90018926	Type 2 diabetes || id:ebi-a-GCST90018926	Transmembrane glycoprotein NMB || id:prot-a-1255	Inverse variance weighted	2	0.0563788	0.0304233	0.0638611
prot-a-1256	ebi-a-GCST90018926	Type 2 diabetes || id:ebi-a-GCST90018926	Transmembrane glycoprotein NMB || id:prot-a-1256	Inverse variance weighted	2	0.060053449047365724	0.032406	0.0638593
prot-a-1295	ebi-a-GCST90018926	Type 2 diabetes || id:ebi-a-GCST90018926	Glucoside xylosyltransferase 1 || id:prot-a-1295	Inverse variance weighted	2	-0.00876299	0.014428995424146093	0.5436397028726251
prot-a-1316	ebi-a-GCST90018926	Type 2 diabetes || id:ebi-a-GCST90018926	Hemoglobin subunit theta-1 || id:prot-a-1316	Inverse variance weighted	2	0.00505527	0.041013327601219035	0.9019018653063136
prot-a-1318	ebi-a-GCST90018926	Type 2 diabetes || id:ebi-a-GCST90018926	Hydroxycarboxylic acid receptor 2 || id:prot-a-1318	Inverse variance weighted	2	-0.0290145	0.027587705122422607	0.29292870048254804
prot-a-1492	ebi-a-GCST90018926	Type 2 diabetes || id:ebi-a-GCST90018926	Interleukin-18 receptor 1 || id:prot-a-1492	Inverse variance weighted	2	0.00844416	0.00750563	0.2605703466065014
prot-a-1497	ebi-a-GCST90018926	Type 2 diabetes || id:ebi-a-GCST90018926	Interleukin-1 receptor type 2 || id:prot-a-1497	Inverse variance weighted	2	0.0258998	0.020609601497797832	0.2088669508637391
prot-a-1535	ebi-a-GCST90018926	Type 2 diabetes || id:ebi-a-GCST90018926	Interleukin-5 || id:prot-a-1535	Inverse variance weighted	2	-0.0181017	0.021224311693925232	0.39372897697101217
prot-a-1676	ebi-a-GCST90018926	Type 2 diabetes || id:ebi-a-GCST90018926	Histone-lysine N-methyltransferase 2C || id:prot-a-1676	Inverse variance weighted	2	0.0216488	0.021425155134640952	0.3122845077995982
prot-a-173	ebi-a-GCST90018926	Type 2 diabetes || id:ebi-a-GCST90018926	Arylsulfatase K || id:prot-a-173	Inverse variance weighted	2	-0.0267594	0.044004432407161787	0.5431159932354039
prot-a-174	ebi-a-GCST90018926	Type 2 diabetes || id:ebi-a-GCST90018926	Ecto-ADP-ribosyltransferase 3 || id:prot-a-174	Inverse variance weighted	2	0.00433532	0.019104146756893717	0.8204776453067006
prot-a-175	ebi-a-GCST90018926	Type 2 diabetes || id:ebi-a-GCST90018926	Ecto-ADP-ribosyltransferase 3 || id:prot-a-175	Inverse variance weighted	2	-0.00114398	0.0184744	0.9506249133072132
prot-a-1792	ebi-a-GCST90018926	Type 2 diabetes || id:ebi-a-GCST90018926	Leucine-rich repeat neuronal protein 1 || id:prot-a-1792	Wald ratio	1	-0.0627921	0.00781715	9.542163302566995e-16
prot-a-1827	ebi-a-GCST90018926	Type 2 diabetes || id:ebi-a-GCST90018926	Melanoma-associated antigen 10 || id:prot-a-1827	Inverse variance weighted	2	-0.00881561	0.0467835	0.8505364507325681
prot-a-1852	ebi-a-GCST90018926	Type 2 diabetes || id:ebi-a-GCST90018926	MAP kinase-activated protein kinase 3 || id:prot-a-1852	Inverse variance weighted	2	0.0187462	0.013132329289817538	0.1534399703161079
prot-a-1854	ebi-a-GCST90018926	Type 2 diabetes || id:ebi-a-GCST90018926	MAP kinase-activated protein kinase 5 || id:prot-a-1854	Inverse variance weighted	4	0.00241741	0.00648779	0.7094394077368106
prot-a-1867	ebi-a-GCST90018926	Type 2 diabetes || id:ebi-a-GCST90018926	Multiple coagulation factor deficiency protein 2 || id:prot-a-1867	Inverse variance weighted	3	0.00668413	0.015468332189769424	0.6656562762329508
prot-a-193	ebi-a-GCST90018926	Type 2 diabetes || id:ebi-a-GCST90018926	Retroviral-like aspartic protease 1 || id:prot-a-193	Inverse variance weighted	2	0.0363891	0.0180556	0.043863577315270505
prot-a-1931	ebi-a-GCST90018926	Type 2 diabetes || id:ebi-a-GCST90018926	MAGUK p55 subfamily member 6 || id:prot-a-1931	Inverse variance weighted	3	-0.0132488	0.0228353	0.5617888721760315
prot-a-1982	ebi-a-GCST90018926	Type 2 diabetes || id:ebi-a-GCST90018926	Myelin regulatory factor || id:prot-a-1982	Inverse variance weighted	2	-0.0270094	0.0629316	0.6677880311947234
prot-a-1990	ebi-a-GCST90018926	Type 2 diabetes || id:ebi-a-GCST90018926	N-acylethanolamine-hydrolyzing acid amidase || id:prot-a-1990	Inverse variance weighted	2	0.0182746	0.0107946	0.0904678
prot-a-202	ebi-a-GCST90018926	Type 2 diabetes || id:ebi-a-GCST90018926	Potassium-transporting ATPase subunit beta || id:prot-a-202	Inverse variance weighted	2	-0.0190243	0.027760318282001265	0.493152
prot-a-2023	ebi-a-GCST90018926	Type 2 diabetes || id:ebi-a-GCST90018926	NADH dehydrogenase [ubiquinone] 1 beta subcomplex subunit 4 || id:prot-a-2023	Inverse variance weighted	2	0.00101774	0.021270233174606013	0.9618374867451646
prot-a-2074	ebi-a-GCST90018926	Type 2 diabetes || id:ebi-a-GCST90018926	Nuclear pore complex-interacting protein family member B3 || id:prot-a-2074	Inverse variance weighted	2	-0.00691095	0.039740602641401196	0.8619429785647954
prot-a-2104	ebi-a-GCST90018926	Type 2 diabetes || id:ebi-a-GCST90018926	Neurexin-2-beta || id:prot-a-2104	Inverse variance weighted	2	0.00703467	0.0372844	0.8503467648973829
prot-a-2127	ebi-a-GCST90018926	Type 2 diabetes || id:ebi-a-GCST90018926	Protein syndesmos || id:prot-a-2127	Inverse variance weighted	2	-0.00310173	0.022905	0.892282
prot-a-2148	ebi-a-GCST90018926	Type 2 diabetes || id:ebi-a-GCST90018926	Opalin || id:prot-a-2148	Inverse variance weighted	2	-0.0212552	0.033016803424075654	0.5197242039661099
prot-a-2211	ebi-a-GCST90018926	Type 2 diabetes || id:ebi-a-GCST90018926	Neuroendocrine convertase 1 || id:prot-a-2211	Inverse variance weighted	2	0.00359204	0.0089449	0.6879974803079832
prot-a-222	ebi-a-GCST90018926	Type 2 diabetes || id:ebi-a-GCST90018926	Transcription regulator protein BACH1 || id:prot-a-222	Inverse variance weighted	2	-0.0184806	0.0473557	0.6963507642288949
prot-a-2229	ebi-a-GCST90018926	Type 2 diabetes || id:ebi-a-GCST90018926	Platelet-derived growth factor receptor alpha || id:prot-a-2229	Inverse variance weighted	2	-0.0294071	0.0385902	0.4460387763114731
prot-a-2277	ebi-a-GCST90018926	Type 2 diabetes || id:ebi-a-GCST90018926	Pirin || id:prot-a-2277	Inverse variance weighted	2	-0.0242573	0.011666248398025448	0.037592588616152174
prot-a-2284	ebi-a-GCST90018926	Type 2 diabetes || id:ebi-a-GCST90018926	Group XIIB secretory phospholipase A2-like protein || id:prot-a-2284	Inverse variance weighted	2	-0.0251013	0.034146330383299714	0.4622730496630737
prot-a-2319	ebi-a-GCST90018926	Type 2 diabetes || id:ebi-a-GCST90018926	GDP-fucose protein O-fucosyltransferase 2 || id:prot-a-2319	Inverse variance weighted	2	0.00935261	0.026886726926044782	0.7279511971348198
prot-a-2420	ebi-a-GCST90018926	Type 2 diabetes || id:ebi-a-GCST90018926	Proteasome activator complex subunit 1 || id:prot-a-2420	Inverse variance weighted	2	0.00768619	0.012180127571225594	0.5280119085257512
prot-a-2444	ebi-a-GCST90018926	Type 2 diabetes || id:ebi-a-GCST90018926	Receptor-type tyrosine-protein phosphatase H || id:prot-a-2444	Inverse variance weighted	2	-0.014185	0.020953432696878164	0.4984193567740969
prot-a-2509	ebi-a-GCST90018926	Type 2 diabetes || id:ebi-a-GCST90018926	Calcipressin-1 || id:prot-a-2509	Inverse variance weighted	2	0.0089645	0.029438501715794145	0.7607345906705936
prot-a-2562	ebi-a-GCST90018926	Type 2 diabetes || id:ebi-a-GCST90018926	E3 ubiquitin-protein ligase RNF128 || id:prot-a-2562	Inverse variance weighted	2	-0.0101263	0.048625659700482035	0.8350335423955034
prot-a-2563	ebi-a-GCST90018926	Type 2 diabetes || id:ebi-a-GCST90018926	E3 ubiquitin-protein ligase RNF13 || id:prot-a-2563	Inverse variance weighted	2	0.0074948	0.0145053	0.6053706346791867
prot-a-2568	ebi-a-GCST90018926	Type 2 diabetes || id:ebi-a-GCST90018926	RING finger protein 165 || id:prot-a-2568	Inverse variance weighted	2	-0.0141961	0.014760283089121326	0.33616261421355637
prot-a-2688	ebi-a-GCST90018926	Type 2 diabetes || id:ebi-a-GCST90018926	Protein Z-dependent protease inhibitor || id:prot-a-2688	Inverse variance weighted	2	0.00281549	0.0097795	0.773425
prot-a-2726	ebi-a-GCST90018926	Type 2 diabetes || id:ebi-a-GCST90018926	Sialic acid-binding Ig-like lectin 12 || id:prot-a-2726	Inverse variance weighted	2	-0.00623256	0.014049071785430894	0.6573114224768404
prot-a-2885	ebi-a-GCST90018926	Type 2 diabetes || id:ebi-a-GCST90018926	Syntaxin-1A || id:prot-a-2885	Inverse variance weighted	2	-0.00728395	0.019398683522580767	0.7072982698560539
prot-a-2930	ebi-a-GCST90018926	Type 2 diabetes || id:ebi-a-GCST90018926	Tubulin-specific chaperone A || id:prot-a-2930	Inverse variance weighted	2	0.052144441621819186	0.017729479230289943	0.00327033
prot-a-3039	ebi-a-GCST90018926	Type 2 diabetes || id:ebi-a-GCST90018926	Tumor necrosis factor receptor superfamily member 11B || id:prot-a-3039	Inverse variance weighted	2	-0.0238359	0.027841580076866046	0.39192846803594417
prot-a-3262	ebi-a-GCST90018926	Type 2 diabetes || id:ebi-a-GCST90018926	Zinc finger protein 175 || id:prot-a-3262	Inverse variance weighted	2	-0.0759292	0.021121076010463397	3.244538170467032e-4
prot-a-415	ebi-a-GCST90018926	Type 2 diabetes || id:ebi-a-GCST90018926	Cyclin-C || id:prot-a-415	Inverse variance weighted	2	0.0827986	0.038291909341296594	0.030595097175676825
prot-a-439	ebi-a-GCST90018926	Type 2 diabetes || id:ebi-a-GCST90018926	Myeloid cell surface antigen CD33 || id:prot-a-439	Inverse variance weighted	2	-0.00117129	0.010579863807475698	0.9118471535128652
prot-a-484	ebi-a-GCST90018926	Type 2 diabetes || id:ebi-a-GCST90018926	Cadherin-3 || id:prot-a-484	Inverse variance weighted	2	6.138063727207513e-5	0.019894109083294555	0.9975382368265718
prot-a-502	ebi-a-GCST90018926	Type 2 diabetes || id:ebi-a-GCST90018926	Carcinoembryonic antigen-related cell adhesion molecule 1 || id:prot-a-502	Inverse variance weighted	2	0.011608512367688962	0.011829282063853945	0.3264265743243725
prot-a-542	ebi-a-GCST90018926	Type 2 diabetes || id:ebi-a-GCST90018926	Cysteine-rich hydrophobic domain-containing protein 2 || id:prot-a-542	Inverse variance weighted	2	-0.0054978	0.021215068787088003	0.7955224687816747
prot-a-549	ebi-a-GCST90018926	Type 2 diabetes || id:ebi-a-GCST90018926	Chordin-like protein 2 || id:prot-a-549	Inverse variance weighted	2	0.0486995	0.024330521509426727	0.0453299
prot-a-552	ebi-a-GCST90018926	Type 2 diabetes || id:ebi-a-GCST90018926	Carbohydrate sulfotransferase 15 || id:prot-a-552	Inverse variance weighted	2	-0.100731	0.030201279631187038	8.519692598909775e-4
prot-a-553	ebi-a-GCST90018926	Type 2 diabetes || id:ebi-a-GCST90018926	Carbohydrate sulfotransferase 15 || id:prot-a-553	Inverse variance weighted	2	-0.0925717	0.0256092	3.006000463168705e-4
prot-a-643	ebi-a-GCST90018926	Type 2 diabetes || id:ebi-a-GCST90018926	Carboxypeptidase A4 || id:prot-a-643	Inverse variance weighted	2	-0.00492648	0.00563968	0.38236976414956153
prot-a-659	ebi-a-GCST90018926	Type 2 diabetes || id:ebi-a-GCST90018926	Corticotropin-releasing factor-binding protein || id:prot-a-659	Inverse variance weighted	2	0.00778891	0.027987989043276006	0.7807861233867006
prot-a-676	ebi-a-GCST90018926	Type 2 diabetes || id:ebi-a-GCST90018926	Quinone oxidoreductase-like protein 1 || id:prot-a-676	Inverse variance weighted	2	-0.002201	0.0191621	0.9085547268462169
prot-a-704	ebi-a-GCST90018926	Type 2 diabetes || id:ebi-a-GCST90018926	Cystatin-M || id:prot-a-704	Inverse variance weighted	2	0.011708378775943277	0.019489808663714355	0.5480107417767303
prot-a-708	ebi-a-GCST90018926	Type 2 diabetes || id:ebi-a-GCST90018926	Di-N-acetylchitobiase || id:prot-a-708	Inverse variance weighted	2	-0.0118988	0.016729100949639995	0.47692204358732254
prot-a-735	ebi-a-GCST90018926	Type 2 diabetes || id:ebi-a-GCST90018926	CUB and zona pellucida-like domain-containing protein 1 || id:prot-a-735	Inverse variance weighted	3	0.0609884	0.00933374	6.39552084643279e-11
prot-a-754	ebi-a-GCST90018926	Type 2 diabetes || id:ebi-a-GCST90018926	Cytochrome c || id:prot-a-754	Inverse variance weighted	2	-0.0334067	0.0330213	0.3116952450811136
prot-a-99	ebi-a-GCST90018926	Type 2 diabetes || id:ebi-a-GCST90018926	Angiopoietin-related protein 4 || id:prot-a-99	Inverse variance weighted	3	0.0409414	0.028043215127940956	0.14430634878381093
prot-a-1003	ebi-a-GCST90018926	Type 2 diabetes || id:ebi-a-GCST90018926	Exostosin-like 2 || id:prot-a-1003	Wald ratio	1	0.00666405	0.0262642	0.7997031178333739
prot-a-1091	ebi-a-GCST90018926	Type 2 diabetes || id:ebi-a-GCST90018926	Fibroblast growth factor 19 || id:prot-a-1091	Wald ratio	1	0.0946021	0.047857540345019475	0.048070553494159424
prot-a-1152	ebi-a-GCST90018926	Type 2 diabetes || id:ebi-a-GCST90018926	Galactoside 3(4)-L-fucosyltransferase || id:prot-a-1152	Wald ratio	1	-0.0073857	0.00797186	0.35420147513879136
prot-a-116	ebi-a-GCST90018926	Type 2 diabetes || id:ebi-a-GCST90018926	Amyloid beta A4 precursor protein-binding family B member 2 || id:prot-a-116	Wald ratio	1	0.016765630457561995	0.023925951798812434	0.4834715757653697
prot-a-1181	ebi-a-GCST90018926	Type 2 diabetes || id:ebi-a-GCST90018926	Glucagon || id:prot-a-1181	Wald ratio	1	-0.0989724	0.0373175	0.00799753
prot-a-1208	ebi-a-GCST90018926	Type 2 diabetes || id:ebi-a-GCST90018926	Inactive gamma-glutamyltranspeptidase 2 || id:prot-a-1208	Wald ratio	1	-0.0124505	0.0235427	0.5969121777120083
prot-a-1211	ebi-a-GCST90018926	Type 2 diabetes || id:ebi-a-GCST90018926	Growth hormone receptor || id:prot-a-1211	Wald ratio	1	-0.0159033	0.0407125	0.6960744436741046
prot-a-1235	ebi-a-GCST90018926	Type 2 diabetes || id:ebi-a-GCST90018926	N-acetylglucosamine-6-sulfatase || id:prot-a-1235	Wald ratio	1	-0.33094	0.074207061639736685	8.208310112972406e-6
prot-a-1248	ebi-a-GCST90018926	Type 2 diabetes || id:ebi-a-GCST90018926	Glypican-6 || id:prot-a-1248	Wald ratio	1	-0.170555	0.0489139	4.887598252023021e-4
prot-a-1262	ebi-a-GCST90018926	Type 2 diabetes || id:ebi-a-GCST90018926	Probable G-protein coupled receptor 135 || id:prot-a-1262	Wald ratio	1	0.00914867	0.017026683608640406	0.5910511282284996
prot-a-1265	ebi-a-GCST90018926	Type 2 diabetes || id:ebi-a-GCST90018926	Glutathione peroxidase 7 || id:prot-a-1265	Wald ratio	1	-0.0355051	0.015267175572519083	0.020040893041464315
prot-a-1266	ebi-a-GCST90018926	Type 2 diabetes || id:ebi-a-GCST90018926	GRAM domain-containing protein 1C || id:prot-a-1266	Inverse variance weighted	2	0.00509598	0.014390301141144762	0.7232442279781156
prot-a-1267	ebi-a-GCST90018926	Type 2 diabetes || id:ebi-a-GCST90018926	GRAM domain-containing protein 1C || id:prot-a-1267	Inverse variance weighted	2	0.00604705	0.00996329	0.5438953877861186
prot-a-127	ebi-a-GCST90018926	Type 2 diabetes || id:ebi-a-GCST90018926	Apolipoprotein B || id:prot-a-127	Wald ratio	1	-0.0257913	0.0487691	0.5969121777120083
prot-a-1270	ebi-a-GCST90018926	Type 2 diabetes || id:ebi-a-GCST90018926	Growth factor receptor-bound protein 14 || id:prot-a-1270	Wald ratio	1	0.015591165006496318	0.0290169	0.5910511282284997
prot-a-1291	ebi-a-GCST90018926	Type 2 diabetes || id:ebi-a-GCST90018926	Glutathione S-transferase theta-2B || id:prot-a-1291	Inverse variance weighted	2	-0.0210635	0.0436696	0.629566
prot-a-1294	ebi-a-GCST90018926	Type 2 diabetes || id:ebi-a-GCST90018926	Guanylate cyclase activator 2B || id:prot-a-1294	Wald ratio	1	0.0316222	0.031211498973305954	0.3109847484505232
prot-a-131	ebi-a-GCST90018926	Type 2 diabetes || id:ebi-a-GCST90018926	Apolipoprotein E (isoform E3) || id:prot-a-131	Wald ratio	1	-0.0152418	0.028820839684079256	0.5969121777120083
prot-a-1320	ebi-a-GCST90018926	Type 2 diabetes || id:ebi-a-GCST90018926	Histone deacetylase 8 || id:prot-a-1320	Wald ratio	1	-0.0345075	0.0492451	0.4834715757653697
prot-a-1326	ebi-a-GCST90018926	Type 2 diabetes || id:ebi-a-GCST90018926	HEPACAM family member 2 || id:prot-a-1326	Wald ratio	1	0.022929936305732482	0.042675159235668794	0.5910511282284997
prot-a-1388	ebi-a-GCST90018926	Type 2 diabetes || id:ebi-a-GCST90018926	Heat shock 70 kDa protein 6 || id:prot-a-1388	Wald ratio	1	0.0192513	0.0358289	0.5910511282284996
prot-a-1396	ebi-a-GCST90018926	Type 2 diabetes || id:ebi-a-GCST90018926	Bone sialoprotein 2 || id:prot-a-1396	Wald ratio	1	0.00105541	0.033773087071240104	0.9750701651312458
prot-a-1400	ebi-a-GCST90018926	Type 2 diabetes || id:ebi-a-GCST90018926	Intercellular adhesion molecule 4 || id:prot-a-1400	Wald ratio	1	-0.154869	0.0351544	1.0558622124451332e-5
prot-a-1416	ebi-a-GCST90018926	Type 2 diabetes || id:ebi-a-GCST90018926	Interferon-induced protein with tetratricopeptide repeats 2 || id:prot-a-1416	Wald ratio	1	0.17061281337047354	0.047353760445682444	3.146367510366337e-4
prot-a-1444	ebi-a-GCST90018926	Type 2 diabetes || id:ebi-a-GCST90018926	Insulin-like growth factor 1 receptor || id:prot-a-1444	Wald ratio	1	-0.14961	0.0339605	1.0558622124451332e-5
prot-a-1454	ebi-a-GCST90018926	Type 2 diabetes || id:ebi-a-GCST90018926	Insulin growth factor-like family member 4 || id:prot-a-1454	Wald ratio	1	-0.0132422	0.019436138402392143	0.49566986509136013
prot-a-1455	ebi-a-GCST90018926	Type 2 diabetes || id:ebi-a-GCST90018926	IGF-like family receptor 1 || id:prot-a-1455	Wald ratio	1	-0.00613672	0.018981	0.7464617909802043
prot-a-146	ebi-a-GCST90018926	Type 2 diabetes || id:ebi-a-GCST90018926	Arfaptin-2 || id:prot-a-146	Wald ratio	1	0.16439205955334987	0.047146401985111656	4.887598252023013e-4
prot-a-1491	ebi-a-GCST90018926	Type 2 diabetes || id:ebi-a-GCST90018926	Interleukin-18 receptor 1 || id:prot-a-1491	Wald ratio	1	0.00977633	0.010368834246778254	0.34575397867727814
prot-a-1508	ebi-a-GCST90018926	Type 2 diabetes || id:ebi-a-GCST90018926	Interleukin-22 receptor subunit alpha-1 || id:prot-a-1508	Wald ratio	1	-0.0314465	0.0594626	0.5969121777120083
prot-a-1516	ebi-a-GCST90018926	Type 2 diabetes || id:ebi-a-GCST90018926	Interleukin-27 || id:prot-a-1516	Wald ratio	1	-0.0718629	0.0414594	0.0830364
prot-a-1521	ebi-a-GCST90018926	Type 2 diabetes || id:ebi-a-GCST90018926	Interleukin-31 || id:prot-a-1521	Wald ratio	1	0.00802318	0.014932025852462671	0.5910511282284996
prot-a-1560	ebi-a-GCST90018926	Type 2 diabetes || id:ebi-a-GCST90018926	Insulin-like 3 || id:prot-a-1560	Wald ratio	1	0.010382868267358859	0.0499676	0.8353912171059712
prot-a-1564	ebi-a-GCST90018926	Type 2 diabetes || id:ebi-a-GCST90018926	Insulin receptor || id:prot-a-1564	Inverse variance weighted	2	-0.0541592	0.012293231374462766	1.0548421350237991e-5
prot-a-1577	ebi-a-GCST90018926	Type 2 diabetes || id:ebi-a-GCST90018926	Isthmin-1 || id:prot-a-1577	Wald ratio	1	0.018126888217522657	0.033736153071500505	0.5910511282284997
prot-a-159	ebi-a-GCST90018926	Type 2 diabetes || id:ebi-a-GCST90018926	AT-rich interactive domain-containing protein 3A || id:prot-a-159	Wald ratio	1	0.0287356	0.0452586	0.5254801782156855
prot-a-1595	ebi-a-GCST90018926	Type 2 diabetes || id:ebi-a-GCST90018926	Intersectin-1 || id:prot-a-1595	Wald ratio	1	0.016736401673640166	0.0311483	0.5910511282284996
prot-a-161	ebi-a-GCST90018926	Type 2 diabetes || id:ebi-a-GCST90018926	ADP-ribosylation factor-like protein 1 || id:prot-a-161	Inverse variance weighted	2	0.15970566141457052	0.10839998485300782	0.14067025088471172
prot-a-1610	ebi-a-GCST90018926	Type 2 diabetes || id:ebi-a-GCST90018926	Potassium voltage-gated channel subfamily E member 2 || id:prot-a-1610	Inverse variance weighted	2	-0.00965864	0.0111508	0.38638882542302594
prot-a-1634	ebi-a-GCST90018926	Type 2 diabetes || id:ebi-a-GCST90018926	Uncharacterized protein KIAA2013 || id:prot-a-1634	Wald ratio	1	0.018707263578893046	0.010063217649335569	0.0630308
prot-a-1640	ebi-a-GCST90018926	Type 2 diabetes || id:ebi-a-GCST90018926	Killer cell immunoglobulin-like receptor 2DL2 || id:prot-a-1640	Wald ratio	1	0.00882786	0.016429622363903874	0.5910511282284996
prot-a-1643	ebi-a-GCST90018926	Type 2 diabetes || id:ebi-a-GCST90018926	Killer cell immunoglobulin-like receptor 2DL5A || id:prot-a-1643	Wald ratio	1	-0.211203	0.026293226636181766	9.542163302566995e-16
prot-a-1653	ebi-a-GCST90018926	Type 2 diabetes || id:ebi-a-GCST90018926	Kit ligand || id:prot-a-1653	Wald ratio	1	-0.0679745	0.0319343	0.033289734464239044
prot-a-166	ebi-a-GCST90018926	Type 2 diabetes || id:ebi-a-GCST90018926	Actin-related protein 2/3 complex subunit 3 || id:prot-a-166	Wald ratio	1	0.0055905	0.053109713487071976	0.9161669962598081
prot-a-1663	ebi-a-GCST90018926	Type 2 diabetes || id:ebi-a-GCST90018926	Kallikrein-5 || id:prot-a-1663	Wald ratio	1	0.018480492813141684	0.0581793	0.7507526736398581
prot-a-17	ebi-a-GCST90018926	Type 2 diabetes || id:ebi-a-GCST90018926	ATP-citrate synthase || id:prot-a-17	Wald ratio	1	-0.0798416	0.0623306	0.2002159869079021
prot-a-1729	ebi-a-GCST90018926	Type 2 diabetes || id:ebi-a-GCST90018926	Galectin-7 || id:prot-a-1729	Inverse variance weighted	2	0.00676898	0.024084618665114743	0.7786721006356534
prot-a-1737	ebi-a-GCST90018926	Type 2 diabetes || id:ebi-a-GCST90018926	Leukemia inhibitory factor receptor || id:prot-a-1737	Wald ratio	1	-0.108812	0.024699599465954607	1.0558622124451332e-5
prot-a-1754	ebi-a-GCST90018926	Type 2 diabetes || id:ebi-a-GCST90018926	Vesicular integral-membrane protein VIP36 || id:prot-a-1754	Inverse variance weighted	2	-0.0059545	0.0205913	0.7724467478963002
prot-a-1756	ebi-a-GCST90018926	Type 2 diabetes || id:ebi-a-GCST90018926	VIP36-like protein || id:prot-a-1756	Wald ratio	1	0.0365297	0.027016742770167433	0.1763392728329171
prot-a-1764	ebi-a-GCST90018926	Type 2 diabetes || id:ebi-a-GCST90018926	Lysophosphatidylcholine acyltransferase 2 || id:prot-a-1764	Inverse variance weighted	2	0.00223235	0.015441870422578712	0.8850547030069393
prot-a-1770	ebi-a-GCST90018926	Type 2 diabetes || id:ebi-a-GCST90018926	Leucine-rich repeats and immunoglobulin-like domains protein 3 || id:prot-a-1770	Wald ratio	1	0.0112457	0.0322232	0.7270943481166722
prot-a-1778	ebi-a-GCST90018926	Type 2 diabetes || id:ebi-a-GCST90018926	Low-density lipoprotein receptor-related protein 1B || id:prot-a-1778	Inverse variance weighted	2	8.78933506948489e-4	0.011752795499518761	0.9403857295736509
prot-a-1787	ebi-a-GCST90018926	Type 2 diabetes || id:ebi-a-GCST90018926	Leucine-rich repeat-containing protein 37A2 || id:prot-a-1787	Wald ratio	1	-0.0126316	0.0470175	0.788194
prot-a-1802	ebi-a-GCST90018926	Type 2 diabetes || id:ebi-a-GCST90018926	Leukocyte-specific transcript 1 protein || id:prot-a-1802	Wald ratio	1	0.00474912	0.062771	0.9396912750673831
prot-a-185	ebi-a-GCST90018926	Type 2 diabetes || id:ebi-a-GCST90018926	Set1/Ash2 histone methyltransferase complex subunit ASH2 || id:prot-a-185	Wald ratio	1	0.12729498164014688	0.0532436	0.0168115
prot-a-187	ebi-a-GCST90018926	Type 2 diabetes || id:ebi-a-GCST90018926	Agouti-signaling protein || id:prot-a-187	Inverse variance weighted	2	-0.0392165	0.0393992	0.31955991126398364
prot-a-1875	ebi-a-GCST90018926	Type 2 diabetes || id:ebi-a-GCST90018926	Mediator of RNA polymerase II transcription subunit 1 || id:prot-a-1875	Wald ratio	1	-0.00814664	0.012365434972359616	0.5100090960076427
prot-a-1882	ebi-a-GCST90018926	Type 2 diabetes || id:ebi-a-GCST90018926	Hepatocyte growth factor receptor || id:prot-a-1882	Inverse variance weighted	2	-0.0803916	0.0185693	1.496039706292325e-5
prot-a-1891	ebi-a-GCST90018926	Type 2 diabetes || id:ebi-a-GCST90018926	MAX gene-associated protein || id:prot-a-1891	Inverse variance weighted	2	0.00958619	0.016359603516126437	0.5578975192982496
prot-a-1896	ebi-a-GCST90018926	Type 2 diabetes || id:ebi-a-GCST90018926	Melanoma-derived growth regulatory protein || id:prot-a-1896	Inverse variance weighted	2	0.00708712	0.00644003	0.2711233050165188
prot-a-1940	ebi-a-GCST90018926	Type 2 diabetes || id:ebi-a-GCST90018926	39S ribosomal protein L14, mitochondrial || id:prot-a-1940	Wald ratio	1	0.026785714285714288	0.0498512	0.5910511282284996
prot-a-1947	ebi-a-GCST90018926	Type 2 diabetes || id:ebi-a-GCST90018926	Mesothelin || id:prot-a-1947	Wald ratio	1	0.0182278	0.033924050632911394	0.5910511282284997
prot-a-195	ebi-a-GCST90018926	Type 2 diabetes || id:ebi-a-GCST90018926	ATPase family AAA domain-containing protein 1 || id:prot-a-195	Wald ratio	1	0.059050064184852376	0.052631578947368425	0.26188318115168224
prot-a-196	ebi-a-GCST90018926	Type 2 diabetes || id:ebi-a-GCST90018926	ATPase family AAA domain-containing protein 2 || id:prot-a-196	Wald ratio	1	0.052473763118440785	0.0517241	0.3103476854086024
prot-a-1964	ebi-a-GCST90018926	Type 2 diabetes || id:ebi-a-GCST90018926	Poly(A) RNA polymerase, mitochondrial || id:prot-a-1964	Wald ratio	1	0.014784394250513347	0.0275154	0.5910511282284996
prot-a-1967	ebi-a-GCST90018926	Type 2 diabetes || id:ebi-a-GCST90018926	Mucin-1 || id:prot-a-1967	Wald ratio	1	0.00810263	0.0150799	0.5910511282284996
prot-a-199	ebi-a-GCST90018926	Type 2 diabetes || id:ebi-a-GCST90018926	Sodium/potassium-transporting ATPase subunit alpha-1 || id:prot-a-199	Wald ratio	1	0.059538653366583545	0.030704488778054862	0.0524908
prot-a-2019	ebi-a-GCST90018926	Type 2 diabetes || id:ebi-a-GCST90018926	Protein NDNF || id:prot-a-2019	Wald ratio	1	0.0343264	0.0420984	0.4148521877984045
prot-a-2033	ebi-a-GCST90018926	Type 2 diabetes || id:ebi-a-GCST90018926	Neogenin || id:prot-a-2033	Inverse variance weighted	2	0.030474613965980127	0.0473118	0.5194960486826851
prot-a-2038	ebi-a-GCST90018926	Type 2 diabetes || id:ebi-a-GCST90018926	Neuralized-like protein 4 || id:prot-a-2038	Wald ratio	1	-0.0354113	0.050534857985983034	0.4834715757653697
prot-a-2067	ebi-a-GCST90018926	Type 2 diabetes || id:ebi-a-GCST90018926	Neurogenic locus notch homolog protein 1 || id:prot-a-2067	Wald ratio	1	0.0810583	0.0261751	0.00195639
prot-a-2083	ebi-a-GCST90018926	Type 2 diabetes || id:ebi-a-GCST90018926	NAD(P)H dehydrogenase [quinone] 1 || id:prot-a-2083	Wald ratio	1	-0.011203	0.010536142971459056	0.2876499422135769
prot-a-2086	ebi-a-GCST90018926	Type 2 diabetes || id:ebi-a-GCST90018926	Nuclear receptor subfamily 1 group D member 2 || id:prot-a-2086	Wald ratio	1	0.0784	0.0416	0.0594818
prot-a-2093	ebi-a-GCST90018926	Type 2 diabetes || id:ebi-a-GCST90018926	Nuclear receptor-binding protein || id:prot-a-2093	Wald ratio	1	-0.0226617	0.042851256695508856	0.5969121777120083
prot-a-21	ebi-a-GCST90018926	Type 2 diabetes || id:ebi-a-GCST90018926	2-phosphoxylose phosphatase 1 || id:prot-a-21	Inverse variance weighted	2	0.0355173	0.055564652591817594	0.5226888584959355
prot-a-2120	ebi-a-GCST90018926	Type 2 diabetes || id:ebi-a-GCST90018926	Netrin-G1 || id:prot-a-2120	Inverse variance weighted	2	-0.00890885	0.037091284732398096	0.8101851050865698
prot-a-2141	ebi-a-GCST90018926	Type 2 diabetes || id:ebi-a-GCST90018926	Inositol polyphosphate 5-phosphatase OCRL-1 || id:prot-a-2141	Wald ratio	1	0.00930233	0.0173127	0.5910511282284996
prot-a-2159	ebi-a-GCST90018926	Type 2 diabetes || id:ebi-a-GCST90018926	Oxytocin-neurophysin 1 || id:prot-a-2159	Wald ratio	1	0.023715415019762848	0.044137	0.5910511282284996
prot-a-2160	ebi-a-GCST90018926	Type 2 diabetes || id:ebi-a-GCST90018926	P2X purinoceptor 6 || id:prot-a-2160	Wald ratio	1	0.0693539	0.040901	0.0899518
prot-a-2167	ebi-a-GCST90018926	Type 2 diabetes || id:ebi-a-GCST90018926	Multifunctional protein ADE2 || id:prot-a-2167	Wald ratio	1	0.16773733047822983	0.0463954	2.9990203128651104e-4
prot-a-217	ebi-a-GCST90018926	Type 2 diabetes || id:ebi-a-GCST90018926	Beta-1,4-galactosyltransferase 2 || id:prot-a-217	Inverse variance weighted	2	0.020750818169559565	0.0702339	0.767648
prot-a-2202	ebi-a-GCST90018926	Type 2 diabetes || id:ebi-a-GCST90018926	Protocadherin beta-10 || id:prot-a-2202	Wald ratio	1	-0.0186821	0.035326086956521736	0.5969121777120083
prot-a-2207	ebi-a-GCST90018926	Type 2 diabetes || id:ebi-a-GCST90018926	Protocadherin gamma-C5 || id:prot-a-2207	Wald ratio	1	-0.015894	0.029580573951434878	0.5910511282284996
prot-a-2235	ebi-a-GCST90018926	Type 2 diabetes || id:ebi-a-GCST90018926	[Pyruvate dehydrogenase (acetyl-transferring)] kinase isozyme 1, mitochondrial || id:prot-a-2235	Wald ratio	1	0.00786198	0.014632015723957198	0.5910511282284996
prot-a-2242	ebi-a-GCST90018926	Type 2 diabetes || id:ebi-a-GCST90018926	PDZK1-interacting protein 1 || id:prot-a-2242	Wald ratio	1	-0.209527	0.026084491068897077	9.542163302566995e-16
prot-a-2272	ebi-a-GCST90018926	Type 2 diabetes || id:ebi-a-GCST90018926	Paired immunoglobulin-like type 2 receptor alpha || id:prot-a-2272	Inverse variance weighted	2	0.0930952	0.067934	0.17056918449534447
prot-a-2291	ebi-a-GCST90018926	Type 2 diabetes || id:ebi-a-GCST90018926	Secretory phospholipase A2 receptor || id:prot-a-2291	Wald ratio	1	-0.00177364	0.0069837	0.7995200838206925
prot-a-2352	ebi-a-GCST90018926	Type 2 diabetes || id:ebi-a-GCST90018926	Pancreatic hormone || id:prot-a-2352	Inverse variance weighted	2	-0.07466	0.0259009	0.00394502
prot-a-2354	ebi-a-GCST90018926	Type 2 diabetes || id:ebi-a-GCST90018926	Basic salivary proline-rich protein 4 || id:prot-a-2354	Wald ratio	1	-0.0879576	0.0453603	0.052490831288699004
prot-a-2363	ebi-a-GCST90018926	Type 2 diabetes || id:ebi-a-GCST90018926	Salivary acidic proline-rich phosphoprotein 1/2 || id:prot-a-2363	Wald ratio	1	0.0560446	0.0289026	0.052490831288699004
prot-a-237	ebi-a-GCST90018926	Type 2 diabetes || id:ebi-a-GCST90018926	Bcl-2-related protein A1 || id:prot-a-237	Wald ratio	1	-0.0115274	0.0446686	0.7963571162577393
prot-a-2380	ebi-a-GCST90018926	Type 2 diabetes || id:ebi-a-GCST90018926	Activated Protein C || id:prot-a-2380	Inverse variance weighted	2	0.034114182857397424	0.0392048	0.3842162979738289
prot-a-2435	ebi-a-GCST90018926	Type 2 diabetes || id:ebi-a-GCST90018926	Pleiotrophin || id:prot-a-2435	Wald ratio	1	0.020947176684881604	0.028688524590163935	0.4652931656486374
prot-a-2440	ebi-a-GCST90018926	Type 2 diabetes || id:ebi-a-GCST90018926	Tyrosine-protein phosphatase non-receptor type 4 || id:prot-a-2440	Inverse variance weighted	3	-0.00923083	0.0276271	0.7382870888387517
prot-a-2452	ebi-a-GCST90018926	Type 2 diabetes || id:ebi-a-GCST90018926	Poly(U)-binding-splicing factor PUF60 || id:prot-a-2452	Wald ratio	1	0.0102331	0.019044911881750996	0.5910511282284996
prot-a-2466	ebi-a-GCST90018926	Type 2 diabetes || id:ebi-a-GCST90018926	Glutaminyl-peptide cyclotransferase-like protein || id:prot-a-2466	Wald ratio	1	-0.00138841	0.026379729260673376	0.958025
prot-a-2487	ebi-a-GCST90018926	Type 2 diabetes || id:ebi-a-GCST90018926	NKG2D ligand 4 || id:prot-a-2487	Wald ratio	1	0.034799	0.01834	0.057770431610883397
prot-a-25	ebi-a-GCST90018926	Type 2 diabetes || id:ebi-a-GCST90018926	Disintegrin and metalloproteinase domain-containing protein 11 || id:prot-a-25	Inverse variance weighted	2	-0.00848452	0.028169679901217933	0.7632670115716533
prot-a-250	ebi-a-GCST90018926	Type 2 diabetes || id:ebi-a-GCST90018926	Myc box-dependent-interacting protein 1 || id:prot-a-250	Wald ratio	1	0.00254939	0.0407903	0.9501646619415056
prot-a-2516	ebi-a-GCST90018926	Type 2 diabetes || id:ebi-a-GCST90018926	Transcription factor RelB || id:prot-a-2516	Wald ratio	1	0.00856735	0.015944788196097095	0.5910511282284996
prot-a-2542	ebi-a-GCST90018926	Type 2 diabetes || id:ebi-a-GCST90018926	Rhophilin-2 || id:prot-a-2542	Wald ratio	1	0.0173077	0.032211538461538465	0.5910511282284996
prot-a-2543	ebi-a-GCST90018926	Type 2 diabetes || id:ebi-a-GCST90018926	Protein RIC-3 || id:prot-a-2543	Wald ratio	1	0.014382740711146622	0.026767878545745104	0.5910511282284996
prot-a-2548	ebi-a-GCST90018926	Type 2 diabetes || id:ebi-a-GCST90018926	Retinaldehyde-binding protein 1 || id:prot-a-2548	Wald ratio	1	0.014428857715430862	0.0268537	0.5910511282284996
prot-a-2576	ebi-a-GCST90018926	Type 2 diabetes || id:ebi-a-GCST90018926	RNA-binding protein 40 || id:prot-a-2576	Wald ratio	1	0.025157232704402514	0.0468204	0.5910511282284996
prot-a-2590	ebi-a-GCST90018926	Type 2 diabetes || id:ebi-a-GCST90018926	Regulation of nuclear pre-mRNA domain-containing protein 1A || id:prot-a-2590	Wald ratio	1	0.056676272814601344	0.0326609	0.0826887
prot-a-2602	ebi-a-GCST90018926	Type 2 diabetes || id:ebi-a-GCST90018926	Ribonucleoside-diphosphate reductase subunit M2 B || id:prot-a-2602	Wald ratio	1	0.015557476231633534	0.028954191875540193	0.5910511282284997
prot-a-2616	ebi-a-GCST90018926	Type 2 diabetes || id:ebi-a-GCST90018926	Protein S100-A13 || id:prot-a-2616	Inverse variance weighted	2	0.042435939693809245	0.00638196	2.9437248616639415e-11
prot-a-2633	ebi-a-GCST90018926	Type 2 diabetes || id:ebi-a-GCST90018926	Suprabasin || id:prot-a-2633	Wald ratio	1	-0.210192	0.060281578425540355	4.887598252023021e-4
prot-a-2645	ebi-a-GCST90018926	Type 2 diabetes || id:ebi-a-GCST90018926	Secretogranin-3 || id:prot-a-2645	Wald ratio	1	-0.0458848	0.0216049	0.033686074306399735
prot-a-2646	ebi-a-GCST90018926	Type 2 diabetes || id:ebi-a-GCST90018926	Secretoglobin family 1C member 1 || id:prot-a-2646	Wald ratio	1	-0.00983035	0.014428412874583796	0.49566986509136013
prot-a-2648	ebi-a-GCST90018926	Type 2 diabetes || id:ebi-a-GCST90018926	Mammaglobin-B || id:prot-a-2648	Inverse variance weighted	2	-0.0265432	0.04612	0.5649363651603576
prot-a-2655	ebi-a-GCST90018926	Type 2 diabetes || id:ebi-a-GCST90018926	Signal peptide, CUB and EGF-like domain-containing protein 1 || id:prot-a-2655	Wald ratio	1	-0.21182	0.0460251	4.179054774775347e-6
prot-a-2669	ebi-a-GCST90018926	Type 2 diabetes || id:ebi-a-GCST90018926	Semaphorin-3A || id:prot-a-2669	Wald ratio	1	0.010146561443066516	0.018883878241262683	0.5910511282284996
prot-a-2700	ebi-a-GCST90018926	Type 2 diabetes || id:ebi-a-GCST90018926	Alpha-2-antiplasmin || id:prot-a-2700	Wald ratio	1	0.0237063	0.045099739809193407	0.5991376463739483
prot-a-2713	ebi-a-GCST90018926	Type 2 diabetes || id:ebi-a-GCST90018926	Beta-sarcoglycan || id:prot-a-2713	Inverse variance weighted	2	-0.02663	0.018624402312946466	0.15276195112580127
prot-a-2715	ebi-a-GCST90018926	Type 2 diabetes || id:ebi-a-GCST90018926	SH2 domain-containing protein 1A || id:prot-a-2715	Wald ratio	1	-0.0104197	0.019392185238784374	0.5910511282284996
prot-a-2737	ebi-a-GCST90018926	Type 2 diabetes || id:ebi-a-GCST90018926	NAD-dependent protein deacylase sirtuin-5, mitochondrial || id:prot-a-2737	Inverse variance weighted	2	-0.0164723	0.040664304868922814	0.6854187216174994
prot-a-2746	ebi-a-GCST90018926	Type 2 diabetes || id:ebi-a-GCST90018926	Urea transporter 1 || id:prot-a-2746	Wald ratio	1	0.031059063136456216	0.0412424	0.4513979844761837
prot-a-2752	ebi-a-GCST90018926	Type 2 diabetes || id:ebi-a-GCST90018926	Very long-chain acyl-CoA synthetase || id:prot-a-2752	Inverse variance weighted	2	-0.0184036	0.026044223823271165	0.47979688851822905
prot-a-2756	ebi-a-GCST90018926	Type 2 diabetes || id:ebi-a-GCST90018926	Solute carrier family 35 member G2 || id:prot-a-2756	Inverse variance weighted	2	0.00658955	0.012834784648366179	0.6076623020485146
prot-a-2761	ebi-a-GCST90018926	Type 2 diabetes || id:ebi-a-GCST90018926	Sodium- and chloride-dependent neutral and basic amino acid transporter B(0+) || id:prot-a-2761	Wald ratio	1	-0.00982928	0.0346611	0.7767306643318858
prot-a-2764	ebi-a-GCST90018926	Type 2 diabetes || id:ebi-a-GCST90018926	Mitochondrial sodium/hydrogen exchanger 9B2 || id:prot-a-2764	Wald ratio	1	0.023282887077997673	0.0357004	0.5142889867160918
prot-a-2770	ebi-a-GCST90018926	Type 2 diabetes || id:ebi-a-GCST90018926	Secreted Ly-6/uPAR-related protein 1 || id:prot-a-2770	Wald ratio	1	-0.0172366	0.0252989	0.4956698650913602
prot-a-2786	ebi-a-GCST90018926	Type 2 diabetes || id:ebi-a-GCST90018926	Synaptosomal-associated protein 25 || id:prot-a-2786	Inverse variance weighted	2	-0.0473365	0.045630853182451886	0.2995594915425355
prot-a-2793	ebi-a-GCST90018926	Type 2 diabetes || id:ebi-a-GCST90018926	Sorting nexin-1 || id:prot-a-2793	Wald ratio	1	0.11899313501144164	0.0497712	0.0168115
prot-a-2799	ebi-a-GCST90018926	Type 2 diabetes || id:ebi-a-GCST90018926	Superoxide dismutase [Mn], mitochondrial || id:prot-a-2799	Wald ratio	1	0.029900332225913623	0.010757791488688499	0.00544574
prot-a-2805	ebi-a-GCST90018926	Type 2 diabetes || id:ebi-a-GCST90018926	Protein SPACA7 || id:prot-a-2805	Wald ratio	1	0.11842491918895094	0.058184	0.041815313033573207
prot-a-2808	ebi-a-GCST90018926	Type 2 diabetes || id:ebi-a-GCST90018926	SPARC || id:prot-a-2808	Inverse variance weighted	2	0.0140082	0.028465649413522177	0.6226423812768245
prot-a-284	ebi-a-GCST90018926	Type 2 diabetes || id:ebi-a-GCST90018926	Uncharacterized protein C14orf93 || id:prot-a-284	Wald ratio	1	-0.0197133	0.037275985663082434	0.5969121777120083
prot-a-2874	ebi-a-GCST90018926	Type 2 diabetes || id:ebi-a-GCST90018926	Stanniocalcin-2 || id:prot-a-2874	Wald ratio	1	-0.0239382	0.0265122	0.36657227151034183
prot-a-2882	ebi-a-GCST90018926	Type 2 diabetes || id:ebi-a-GCST90018926	Erythrocyte band 7 integral membrane protein || id:prot-a-2882	Wald ratio	1	0.0416139	0.018166455428812844	0.021980905230355563
prot-a-2919	ebi-a-GCST90018926	Type 2 diabetes || id:ebi-a-GCST90018926	Synaptotagmin-like protein 4 || id:prot-a-2919	Wald ratio	1	0.013090909090909089	0.0243636	0.5910511282284996
prot-a-294	ebi-a-GCST90018926	Type 2 diabetes || id:ebi-a-GCST90018926	C1GALT1-specific chaperone 1 || id:prot-a-294	Inverse variance weighted	2	0.043339	0.0616958	0.4823907067840981
prot-a-2947	ebi-a-GCST90018926	Type 2 diabetes || id:ebi-a-GCST90018926	Calcineurin B homologous protein 3 || id:prot-a-2947	Wald ratio	1	0.0242588	0.0451482	0.5910511282284996
prot-a-295	ebi-a-GCST90018926	Type 2 diabetes || id:ebi-a-GCST90018926	Uncharacterized protein C1orf115 || id:prot-a-295	Wald ratio	1	0.0228426	0.0425127	0.5910511282284996
prot-a-3019	ebi-a-GCST90018926	Type 2 diabetes || id:ebi-a-GCST90018926	Transmembrane inner ear expressed protein || id:prot-a-3019	Wald ratio	1	0.0423651	0.028649801889667786	0.13921425449864008
prot-a-3024	ebi-a-GCST90018926	Type 2 diabetes || id:ebi-a-GCST90018926	Transmembrane protease serine 11D || id:prot-a-3024	Wald ratio	1	0.0390244	0.016322701688555347	0.016811497585293187
prot-a-3069	ebi-a-GCST90018926	Type 2 diabetes || id:ebi-a-GCST90018926	Tensin-2 || id:prot-a-3069	Wald ratio	1	0.0540681	0.022615024694567193	0.0168115
prot-a-3081	ebi-a-GCST90018926	Type 2 diabetes || id:ebi-a-GCST90018926	Tumor protein p53-inducible protein 11 || id:prot-a-3081	Wald ratio	1	-0.0221953	0.041969330104923326	0.5969121777120083
prot-a-3091	ebi-a-GCST90018926	Type 2 diabetes || id:ebi-a-GCST90018926	Tryptase gamma || id:prot-a-3091	Inverse variance weighted	2	-0.0105236	0.02966	0.7227335352570867
prot-a-3092	ebi-a-GCST90018926	Type 2 diabetes || id:ebi-a-GCST90018926	Protein-tyrosine sulfotransferase 1 || id:prot-a-3092	Wald ratio	1	-0.025508	0.027669693039342847	0.35659378078458936
prot-a-3101	ebi-a-GCST90018926	Type 2 diabetes || id:ebi-a-GCST90018926	Trem-like transcript 4 protein || id:prot-a-3101	Wald ratio	1	-0.00868226	0.012743313261447977	0.4956698650913602
prot-a-311	ebi-a-GCST90018926	Type 2 diabetes || id:ebi-a-GCST90018926	Uncharacterized protein C2orf66 || id:prot-a-311	Wald ratio	1	-0.0104499	0.019448476052249638	0.5910511282284996
prot-a-3117	ebi-a-GCST90018926	Type 2 diabetes || id:ebi-a-GCST90018926	Tuftelin || id:prot-a-3117	Wald ratio	1	-0.177829	0.041570438799076216	1.887683256962711e-5
prot-a-3128	ebi-a-GCST90018926	Type 2 diabetes || id:ebi-a-GCST90018926	TYMS opposite strand protein || id:prot-a-3128	Wald ratio	1	0.025122121423586878	0.0467551	0.5910511282284996
prot-a-3137	ebi-a-GCST90018926	Type 2 diabetes || id:ebi-a-GCST90018926	Ubiquitin-conjugating enzyme E2 G2 || id:prot-a-3137	Inverse variance weighted	2	0.029755895345345614	0.0876979	0.7343838649996152
prot-a-3148	ebi-a-GCST90018926	Type 2 diabetes || id:ebi-a-GCST90018926	Ubiquitin domain-containing protein 2 || id:prot-a-3148	Wald ratio	1	0.0714626	0.034778465936160075	0.0398989
prot-a-3149	ebi-a-GCST90018926	Type 2 diabetes || id:ebi-a-GCST90018926	UBX domain-containing protein 4 || id:prot-a-3149	Wald ratio	1	-0.0117724	0.0438195	0.788194
prot-a-317	ebi-a-GCST90018926	Type 2 diabetes || id:ebi-a-GCST90018926	Glutaredoxin-like protein C5orf63 || id:prot-a-317	Wald ratio	1	-0.0215569	0.040119760479041915	0.5910511282284996
prot-a-318	ebi-a-GCST90018926	Type 2 diabetes || id:ebi-a-GCST90018926	Complement component C6 || id:prot-a-318	Wald ratio	1	-0.0780712	0.0325297	0.0163951
prot-a-3196	ebi-a-GCST90018926	Type 2 diabetes || id:ebi-a-GCST90018926	Testis-specific basic protein Y 1 || id:prot-a-3196	Wald ratio	1	0.050852	0.026224707135250266	0.052490831288699004
prot-a-3198	ebi-a-GCST90018926	Type 2 diabetes || id:ebi-a-GCST90018926	Vascular endothelial growth factor A || id:prot-a-3198	Wald ratio	1	-0.00476304	0.015003572279114075	0.7508943454304811
prot-a-3201	ebi-a-GCST90018926	Type 2 diabetes || id:ebi-a-GCST90018926	Vitrin || id:prot-a-3201	Inverse variance weighted	2	0.0298934	0.0164284	0.0688175
prot-a-3206	ebi-a-GCST90018926	Type 2 diabetes || id:ebi-a-GCST90018926	Serine/threonine-protein kinase VRK1 || id:prot-a-3206	Wald ratio	1	0.0825432	0.0423871	0.0514906
prot-a-3220	ebi-a-GCST90018926	Type 2 diabetes || id:ebi-a-GCST90018926	WD repeat-containing protein 1 || id:prot-a-3220	Wald ratio	1	0.014820913956360642	0.027583367641004528	0.5910511282284996
prot-a-3228	ebi-a-GCST90018926	Type 2 diabetes || id:ebi-a-GCST90018926	WAP, Kazal, immunoglobulin, Kunitz and NTR domain-containing protein 2 || id:prot-a-3228	Wald ratio	1	-0.0120925	0.00994949	0.224219
prot-a-3229	ebi-a-GCST90018926	Type 2 diabetes || id:ebi-a-GCST90018926	WAP, Kazal, immunoglobulin, Kunitz and NTR domain-containing protein 2 || id:prot-a-3229	Wald ratio	1	-0.0100284	0.010864114992478689	0.35596711973373096
prot-a-323	ebi-a-GCST90018926	Type 2 diabetes || id:ebi-a-GCST90018926	UPF0488 protein C8orf33 || id:prot-a-323	Wald ratio	1	-0.0666067	0.0351035	0.057770431610883445
prot-a-3232	ebi-a-GCST90018926	Type 2 diabetes || id:ebi-a-GCST90018926	WNT1-inducible-signaling pathway protein 3 || id:prot-a-3232	Inverse variance weighted	2	-0.108786	0.0522974	0.0375132
prot-a-3253	ebi-a-GCST90018926	Type 2 diabetes || id:ebi-a-GCST90018926	Tyrosine-protein kinase ZAP-70 || id:prot-a-3253	Wald ratio	1	0.0177179	0.0552799	0.7485796132084348
prot-a-3277	ebi-a-GCST90018926	Type 2 diabetes || id:ebi-a-GCST90018926	Zinc finger protein 843 || id:prot-a-3277	Wald ratio	1	0.13248407643312102	0.055414	0.0168115
prot-a-374	ebi-a-GCST90018926	Type 2 diabetes || id:ebi-a-GCST90018926	Carbonyl reductase [NADPH] 3 || id:prot-a-374	Wald ratio	1	-0.00471204	0.00863874	0.5854409345689272
prot-a-395	ebi-a-GCST90018926	Type 2 diabetes || id:ebi-a-GCST90018926	C-C motif chemokine 19 || id:prot-a-395	Inverse variance weighted	2	0.00131902	0.0490461	0.9785446316801448
prot-a-422	ebi-a-GCST90018926	Type 2 diabetes || id:ebi-a-GCST90018926	OX-2 membrane glycoprotein || id:prot-a-422	Wald ratio	1	-0.172213	0.0390914	1.0558622124451332e-5
prot-a-424	ebi-a-GCST90018926	Type 2 diabetes || id:ebi-a-GCST90018926	Cell surface glycoprotein CD200 receptor 2 || id:prot-a-424	Inverse variance weighted	2	0.00403754	0.0376351	0.9145659185776698
prot-a-440	ebi-a-GCST90018926	Type 2 diabetes || id:ebi-a-GCST90018926	Hematopoietic progenitor cell antigen CD34 || id:prot-a-440	Wald ratio	1	0.0143027	0.026618990862137468	0.5910511282284996
prot-a-442	ebi-a-GCST90018926	Type 2 diabetes || id:ebi-a-GCST90018926	Platelet glycoprotein 4 || id:prot-a-442	Wald ratio	1	0.0560315	0.015935572309801232	4.37888116364975e-4
prot-a-454	ebi-a-GCST90018926	Type 2 diabetes || id:ebi-a-GCST90018926	Lymphocyte function-associated antigen 3 || id:prot-a-454	Wald ratio	1	0.023622047244094488	0.0439633	0.5910511282284996
prot-a-465	ebi-a-GCST90018926	Type 2 diabetes || id:ebi-a-GCST90018926	SLAM family member 5 || id:prot-a-465	Wald ratio	1	0.0590417	0.030448222565687785	0.052490831288699004
prot-a-472	ebi-a-GCST90018926	Type 2 diabetes || id:ebi-a-GCST90018926	M-phase inducer phosphatase 2 || id:prot-a-472	Inverse variance weighted	2	-0.109461	0.18326526397215662	0.5503196373161527
prot-a-478	ebi-a-GCST90018926	Type 2 diabetes || id:ebi-a-GCST90018926	Cadherin-12 || id:prot-a-478	Wald ratio	1	-0.00812595	0.0340274	0.8112560406459683
prot-a-490	ebi-a-GCST90018926	Type 2 diabetes || id:ebi-a-GCST90018926	Cadherin-related family member 5 || id:prot-a-490	Wald ratio	1	-0.0202404	0.028884672148429266	0.4834715757653698
prot-a-512	ebi-a-GCST90018926	Type 2 diabetes || id:ebi-a-GCST90018926	Centrosomal protein of 57 kDa || id:prot-a-512	Wald ratio	1	0.00825578	0.015610927649354548	0.5969121777120086
prot-a-530	ebi-a-GCST90018926	Type 2 diabetes || id:ebi-a-GCST90018926	Thyroid Stimulating Hormone || id:prot-a-530	Wald ratio	1	-0.0836941	0.051948051948051945	0.10715550703227263
prot-a-544	ebi-a-GCST90018926	Type 2 diabetes || id:ebi-a-GCST90018926	Choline/ethanolamine kinase || id:prot-a-544	Wald ratio	1	-0.014913	0.0277548	0.5910511282284996
prot-a-574	ebi-a-GCST90018926	Type 2 diabetes || id:ebi-a-GCST90018926	C-type lectin domain family 2 member D || id:prot-a-574	Wald ratio	1	0.012513034410844628	0.023288147375738616	0.5910511282284996
prot-a-577	ebi-a-GCST90018926	Type 2 diabetes || id:ebi-a-GCST90018926	C-type lectin domain family 4 member E || id:prot-a-577	Wald ratio	1	0.0657832	0.044486512068149554	0.1392142544986401
prot-a-626	ebi-a-GCST90018926	Type 2 diabetes || id:ebi-a-GCST90018926	Collagen alpha-2(IX) chain || id:prot-a-626	Wald ratio	1	0.0355045	0.0240102	0.1392142544986401
prot-a-635	ebi-a-GCST90018926	Type 2 diabetes || id:ebi-a-GCST90018926	COP9 signalosome complex subunit 2 || id:prot-a-635	Wald ratio	1	0.00555042	0.010329941412272588	0.5910511282284997
prot-a-647	ebi-a-GCST90018926	Type 2 diabetes || id:ebi-a-GCST90018926	Probable serine carboxypeptidase CPVL || id:prot-a-647	Wald ratio	1	0.016341352700862462	0.0304131	0.5910511282284996
prot-a-654	ebi-a-GCST90018926	Type 2 diabetes || id:ebi-a-GCST90018926	Cyclic AMP-responsive element-binding protein 3-like protein 4 || id:prot-a-654	Inverse variance weighted	3	0.016671191632387106	0.0229403	0.4673963627962962
prot-a-693	ebi-a-GCST90018926	Type 2 diabetes || id:ebi-a-GCST90018926	Casein kinase I isoform delta || id:prot-a-693	Wald ratio	1	0.3316708229426434	0.0498753	2.9309301954605696e-11
prot-a-703	ebi-a-GCST90018926	Type 2 diabetes || id:ebi-a-GCST90018926	Cystatin-M || id:prot-a-703	Wald ratio	1	0.00628931	0.0207897	0.7622549208702905
prot-a-718	ebi-a-GCST90018926	Type 2 diabetes || id:ebi-a-GCST90018926	Cathepsin B || id:prot-a-718	Wald ratio	1	-0.0188413	0.023787093735280262	0.4283144927796039
prot-a-72	ebi-a-GCST90018926	Type 2 diabetes || id:ebi-a-GCST90018926	RAC-beta serine/threonine-protein kinase || id:prot-a-72	Wald ratio	1	-0.0150479	0.028454172366621067	0.5969121777120083
prot-a-727	ebi-a-GCST90018926	Type 2 diabetes || id:ebi-a-GCST90018926	Cathepsin S || id:prot-a-727	Wald ratio	1	0.038698431144683326	0.018593840790238233	0.037411
prot-a-730	ebi-a-GCST90018926	Type 2 diabetes || id:ebi-a-GCST90018926	Cortexin-3 || id:prot-a-730	Wald ratio	1	0.019988895058300944	0.0372016	0.5910511282284996
prot-a-740	ebi-a-GCST90018926	Type 2 diabetes || id:ebi-a-GCST90018926	Stromal cell-derived factor 1 || id:prot-a-740	Wald ratio	1	-0.126758	0.0577868	0.0282679
prot-a-741	ebi-a-GCST90018926	Type 2 diabetes || id:ebi-a-GCST90018926	Stromal cell-derived factor 1 || id:prot-a-741	Wald ratio	1	-0.122966	0.0560579	0.0282679
prot-a-759	ebi-a-GCST90018926	Type 2 diabetes || id:ebi-a-GCST90018926	Cytohesin-2 || id:prot-a-759	Wald ratio	1	0.021660649819494587	0.0403129	0.5910511282284996
prot-a-773	ebi-a-GCST90018926	Type 2 diabetes || id:ebi-a-GCST90018926	DCN1-like protein 3 || id:prot-a-773	Wald ratio	1	0.0248175	0.0627737	0.6925854618961933
prot-a-783	ebi-a-GCST90018926	Type 2 diabetes || id:ebi-a-GCST90018926	Beta-defensin 105 || id:prot-a-783	Wald ratio	1	0.013133892739875957	0.024443633710324698	0.5910511282284996
prot-a-797	ebi-a-GCST90018926	Type 2 diabetes || id:ebi-a-GCST90018926	Beta-defensin 121 || id:prot-a-797	Wald ratio	1	-0.0227416	0.0423247	0.5910511282284996
prot-a-81	ebi-a-GCST90018926	Type 2 diabetes || id:ebi-a-GCST90018926	Intestinal-type alkaline phosphatase || id:prot-a-81	Wald ratio	1	-0.1337	0.0275265	1.1909167495392836e-6
prot-a-82	ebi-a-GCST90018926	Type 2 diabetes || id:ebi-a-GCST90018926	Ameloblastin || id:prot-a-82	Inverse variance weighted	2	0.016715069142952194	0.14061002618783736	0.9053740938339363
prot-a-824	ebi-a-GCST90018926	Type 2 diabetes || id:ebi-a-GCST90018926	Dickkopf-like protein 1 || id:prot-a-824	Wald ratio	1	-0.0202817	0.0377465	0.5910511282284996
prot-a-828	ebi-a-GCST90018926	Type 2 diabetes || id:ebi-a-GCST90018926	Protein delta homolog 1 || id:prot-a-828	Wald ratio	1	0.013523131672597864	0.0476868	0.7767306643318858
prot-a-83	ebi-a-GCST90018926	Type 2 diabetes || id:ebi-a-GCST90018926	Amelogenin, X isoform || id:prot-a-83	Inverse variance weighted	2	0.0468363	0.127922	0.714266
prot-a-835	ebi-a-GCST90018926	Type 2 diabetes || id:ebi-a-GCST90018926	DnaJ homolog subfamily A member 4 || id:prot-a-835	Wald ratio	1	0.00989487	0.047619047619047616	0.8353912171059712
prot-a-836	ebi-a-GCST90018926	Type 2 diabetes || id:ebi-a-GCST90018926	DnaJ homolog subfamily B member 11 || id:prot-a-836	Inverse variance weighted	3	0.0552635	0.030857703853100764	0.073307
prot-a-854	ebi-a-GCST90018926	Type 2 diabetes || id:ebi-a-GCST90018926	Dedicator of cytokinesis protein 9 || id:prot-a-854	Wald ratio	1	0.0700337	0.0292929	0.0168115
prot-a-859	ebi-a-GCST90018926	Type 2 diabetes || id:ebi-a-GCST90018926	Dipeptidyl peptidase 2 || id:prot-a-859	Inverse variance weighted	2	0.014753949746289984	0.023459492692950435	0.5294068570724604
prot-a-887	ebi-a-GCST90018926	Type 2 diabetes || id:ebi-a-GCST90018926	Tumor necrosis factor receptor superfamily member 27 || id:prot-a-887	Wald ratio	1	0.056548856548856545	0.0569647	0.32085581912568595
prot-a-907	ebi-a-GCST90018926	Type 2 diabetes || id:ebi-a-GCST90018926	Ephrin-B3 || id:prot-a-907	Wald ratio	1	0.011646716273050793	0.0216758	0.5910511282284996
prot-a-925	ebi-a-GCST90018926	Type 2 diabetes || id:ebi-a-GCST90018926	Eukaryotic translation initiation factor 4 gamma 3 || id:prot-a-925	Wald ratio	1	0.022249690976514216	0.0414091	0.5910511282284996
prot-a-940	ebi-a-GCST90018926	Type 2 diabetes || id:ebi-a-GCST90018926	EMILIN-3 || id:prot-a-940	Wald ratio	1	-0.0219378	0.0408288	0.5910511282284997
prot-a-943	ebi-a-GCST90018926	Type 2 diabetes || id:ebi-a-GCST90018926	Endoglin || id:prot-a-943	Wald ratio	1	-0.137205	0.031144781144781145	1.0558622124451332e-5
prot-a-974	ebi-a-GCST90018926	Type 2 diabetes || id:ebi-a-GCST90018926	Receptor tyrosine-protein kinase erbB-3 || id:prot-a-974	Wald ratio	1	0.0405405	0.0439189	0.35596711973373096
prot-a-980	ebi-a-GCST90018926	Type 2 diabetes || id:ebi-a-GCST90018926	Erlin-1 || id:prot-a-980	Wald ratio	1	0.018528049408131755	0.034482758620689655	0.5910511282284996
prot-a-999	ebi-a-GCST90018926	Type 2 diabetes || id:ebi-a-GCST90018926	Envoplakin || id:prot-a-999	Wald ratio	1	-0.0224936	0.043059125964010285	0.6014001678393317
ebi-a-GCST90016676	ebi-a-GCST90018926	Type 2 diabetes || id:ebi-a-GCST90018926	Pancreas iron content || id:ebi-a-GCST90016676	Wald ratio	1	0.5816218996961361	0.1708394358843436	6.628666380364504e-4
ebi-a-GCST90025945	ebi-a-GCST90018926	Type 2 diabetes || id:ebi-a-GCST90018926	Cystatin C levels || id:ebi-a-GCST90025945	Inverse variance weighted	365	-0.00855917	0.027165816645314256	0.7527074649645227
ebi-a-GCST90025948	ebi-a-GCST90018926	Type 2 diabetes || id:ebi-a-GCST90018926	Serum phosphate levels || id:ebi-a-GCST90025948	Inverse variance weighted	173	0.019213619700946493	0.0435564	0.6591260553447494
ebi-a-GCST90025949	ebi-a-GCST90018926	Type 2 diabetes || id:ebi-a-GCST90018926	Height || id:ebi-a-GCST90025949	Inverse variance weighted	697	-0.0665417	0.0238348	0.00524183
ebi-a-GCST90025952	ebi-a-GCST90018926	Type 2 diabetes || id:ebi-a-GCST90018926	Apolipoprotein B levels || id:ebi-a-GCST90025952	Inverse variance weighted	186	-0.0572214	0.0363332	0.11527781792812601
ebi-a-GCST90025954	ebi-a-GCST90018926	Type 2 diabetes || id:ebi-a-GCST90018926	Direct low density lipoprotein cholesterol levels || id:ebi-a-GCST90025954	Inverse variance weighted	176	-0.112202	0.055724	0.044058913871927535
ebi-a-GCST90025955	ebi-a-GCST90018926	Type 2 diabetes || id:ebi-a-GCST90018926	Apolipoprotein A1 levels || id:ebi-a-GCST90025955	Inverse variance weighted	277	-0.137755	0.0324869	2.2319239478277036e-5
ebi-a-GCST90025956	ebi-a-GCST90018926	Type 2 diabetes || id:ebi-a-GCST90018926	HDL cholesterol levels || id:ebi-a-GCST90025956	Inverse variance weighted	338	-0.168179	0.0358289	2.679918905840243e-6
ebi-a-GCST90025958	ebi-a-GCST90018926	Type 2 diabetes || id:ebi-a-GCST90018926	Sex hormone-binding globulin levels || id:ebi-a-GCST90025958	Inverse variance weighted	371	-0.188645	0.044713	2.453574088034607e-5
ebi-a-GCST90025965	ebi-a-GCST90018926	Type 2 diabetes || id:ebi-a-GCST90018926	Urate levels || id:ebi-a-GCST90025965	Inverse variance weighted	315	0.0325025	0.0286349	0.2563464925569899
ebi-a-GCST90025966	ebi-a-GCST90018926	Type 2 diabetes || id:ebi-a-GCST90018926	Gamma glutamyl transferase levels || id:ebi-a-GCST90025966	Inverse variance weighted	342	0.10345552485905168	0.0387925	0.00765557
ebi-a-GCST90025989	ebi-a-GCST90018926	Type 2 diabetes || id:ebi-a-GCST90018926	Insulin-like growth factor 1 levels || id:ebi-a-GCST90025989	Inverse variance weighted	387	0.13476737555534146	0.0337731	6.596999565270281e-5
ebi-a-GCST90025990	ebi-a-GCST90018926	Type 2 diabetes || id:ebi-a-GCST90018926	Calcium levels || id:ebi-a-GCST90025990	Inverse variance weighted	218	0.00624526	0.0517936	0.9040240505928785
ebi-a-GCST90025998	ebi-a-GCST90018926	Type 2 diabetes || id:ebi-a-GCST90018926	Lung function (FVC) || id:ebi-a-GCST90025998	Inverse variance weighted	270	-0.310512	0.050248341884745196	6.428219674299714e-10

### Sheet: 4.Filtered SNPs (top confoun)
SNP	beta.exposure	beta.outcome	palindromic	ambiguous	id.outcome	outcome	pval.outcome	steiger_pval
rs117316622	0.042	-0.2092	FALSE	FALSE	prot-a-2930	Tubulin-specific chaperone A || id:prot-a-2930	0.0125893	0.0380823
rs141936164	-0.0127	-0.0812	FALSE	FALSE	prot-a-2930	Tubulin-specific chaperone A || id:prot-a-2930	0.00194984	0.0084899
rs174373	-0.0135	-0.1074	FALSE	FALSE	prot-a-2930	Tubulin-specific chaperone A || id:prot-a-2930	3.63078e-4	0.00174501
rs17781691	-0.0188	0.0824	FALSE	FALSE	prot-a-2930	Tubulin-specific chaperone A || id:prot-a-2930	7.76247e-4	0.00824853
rs373043655	-0.05	-0.3155	FALSE	FALSE	prot-a-2930	Tubulin-specific chaperone A || id:prot-a-2930	3.89045e-5	3.523867062511012e-4
rs429358	-0.2652	-1.3367	FALSE	FALSE	prot-a-2930	Tubulin-specific chaperone A || id:prot-a-2930	1e-300	0
rs62119267	0.0505	-0.2761	FALSE	FALSE	prot-a-2930	Tubulin-specific chaperone A || id:prot-a-2930	0.00138038	0.00802144
rs6801781	-0.0129	-0.0747	FALSE	FALSE	prot-a-2930	Tubulin-specific chaperone A || id:prot-a-2930	0.0057544	0.021193422714607744
rs149394327	0.0593	-0.212	TRUE	TRUE	prot-a-1792	Leucine-rich repeat neuronal protein 1 || id:prot-a-1792	0.00346737	0.0275516
rs373043655	-0.05	0.2335	FALSE	FALSE	prot-a-1792	Leucine-rich repeat neuronal protein 1 || id:prot-a-1792	0.00234423	0.012223174368616196
rs429358	-0.2652	1.1769	FALSE	FALSE	prot-a-1792	Leucine-rich repeat neuronal protein 1 || id:prot-a-1792	1e-300	9.547816795719006e-244
rs55772175	-0.0171	-0.0767	FALSE	FALSE	prot-a-1792	Leucine-rich repeat neuronal protein 1 || id:prot-a-1792	0.0025704	0.016638937404984008
rs62119267	0.0505	-0.23	FALSE	FALSE	prot-a-1792	Leucine-rich repeat neuronal protein 1 || id:prot-a-1792	0.00776247	0.0340666
rs6920220	0.0219	-0.0842	FALSE	FALSE	prot-a-1792	Leucine-rich repeat neuronal protein 1 || id:prot-a-1792	0.00457088	0.032631745432887625
rs7103411	0.0216	0.0799	FALSE	FALSE	prot-a-1792	Leucine-rich repeat neuronal protein 1 || id:prot-a-1792	0.00776247	0.0482627
rs11617494	0.0144	-0.0742	FALSE	FALSE	prot-a-2616	Protein S100-A13 || id:prot-a-2616	0.011749	0.0399755
rs141936164	-0.0127	-0.0875	FALSE	FALSE	prot-a-2616	Protein S100-A13 || id:prot-a-2616	8.31764e-4	0.00408788
rs174373	-0.0135	-0.1108	FALSE	FALSE	prot-a-2616	Protein S100-A13 || id:prot-a-2616	2.34423e-4	0.00118317
rs373043655	-0.05	-0.2555	FALSE	FALSE	prot-a-2616	Protein S100-A13 || id:prot-a-2616	8.70964e-4	0.00525788
rs3805433	0.0151	0.0736	TRUE	TRUE	prot-a-2616	Protein S100-A13 || id:prot-a-2616	0.00912011	0.037241098333463736
rs429358	-0.2652	-1.193	FALSE	FALSE	prot-a-2616	Protein S100-A13 || id:prot-a-2616	1e-300	1.6069170222351193e-254
rs62119267	0.0505	-0.5634	FALSE	FALSE	prot-a-2616	Protein S100-A13 || id:prot-a-2616	5.24807e-11	2.0267399933612353e-9
rs123698	-0.0132	-0.0714	TRUE	TRUE	prot-a-2242	PDZK1-interacting protein 1 || id:prot-a-2242	0.00537032	0.020564271408317774
rs429358	-0.2652	0.3527	FALSE	FALSE	prot-a-2242	PDZK1-interacting protein 1 || id:prot-a-2242	3.0903e-26	3.0079512285414425e-4
rs59519769	-0.0355	0.1821	FALSE	FALSE	prot-a-2242	PDZK1-interacting protein 1 || id:prot-a-2242	0.00831764	0.029833116105575746
rs13021775	0.0144	0.0631	TRUE	TRUE	prot-a-735	CUB and zona pellucida-like domain-containing protein 1 || id:prot-a-735	0.011749	0.048593987115898324
rs429358	-0.2652	-0.5108	FALSE	FALSE	prot-a-735	CUB and zona pellucida-like domain-containing protein 1 || id:prot-a-735	3.63078e-55	1.8668053213080464e-17
rs62119267	0.0505	-0.5766	FALSE	FALSE	prot-a-735	CUB and zona pellucida-like domain-containing protein 1 || id:prot-a-735	1.8197e-11	7.845741463469889e-10
rs429358	-0.2652	0.3499	FALSE	FALSE	prot-a-1643	Killer cell immunoglobulin-like receptor 2DL5A || id:prot-a-1643	7.58578e-26	4.12176715091539e-4
rs6595549	-0.0155	-0.0795	TRUE	TRUE	prot-a-1643	Killer cell immunoglobulin-like receptor 2DL5A || id:prot-a-1643	0.0114815	0.0388826
rs10498240	0.0133	0.0181258	FALSE	FALSE	ebi-a-GCST90013974	Body mass index (UKB data field 21001) || id:ebi-a-GCST90013974	4.97164e-16	0.0332835
rs10871777	0.0196	0.0527406	FALSE	FALSE	ebi-a-GCST90013974	Body mass index (UKB data field 21001) || id:ebi-a-GCST90013974	8.57038e-105	7.705351888964213e-29
rs11689543	0.0186	0.0328303	TRUE	TRUE	ebi-a-GCST90013974	Body mass index (UKB data field 21001) || id:ebi-a-GCST90013974	2.97098e-54	4.160216835651292e-9
rs12251016	0.0144	0.0198398	TRUE	TRUE	ebi-a-GCST90013974	Body mass index (UKB data field 21001) || id:ebi-a-GCST90013974	8.16206e-20	0.010603494540981029
rs12716972	0.0115	0.0243225	FALSE	FALSE	ebi-a-GCST90013974	Body mass index (UKB data field 21001) || id:ebi-a-GCST90013974	1.63192e-31	1.6683335038447913e-7
rs12929503	-0.0161	-0.0228785	FALSE	FALSE	ebi-a-GCST90013974	Body mass index (UKB data field 21001) || id:ebi-a-GCST90013974	1.93865e-27	0.00180968
rs13028310	0.026	0.0544151	FALSE	FALSE	ebi-a-GCST90013974	Body mass index (UKB data field 21001) || id:ebi-a-GCST90013974	2.57276e-86	6.420828726196118e-18
rs13066686	-0.0128	-0.0205224	FALSE	FALSE	ebi-a-GCST90013974	Body mass index (UKB data field 21001) || id:ebi-a-GCST90013974	2.61096e-22	9.274118469701463e-4
rs13294945	-0.0137	-0.0211155	FALSE	FALSE	ebi-a-GCST90013974	Body mass index (UKB data field 21001) || id:ebi-a-GCST90013974	1.64135e-22	1.4875899069964263e-4
rs13416992	-0.0124	-0.0195648	FALSE	FALSE	ebi-a-GCST90013974	Body mass index (UKB data field 21001) || id:ebi-a-GCST90013974	2.98745e-20	0.00220203
rs2280406	0.0222	0.0274077	FALSE	FALSE	ebi-a-GCST90013974	Body mass index (UKB data field 21001) || id:ebi-a-GCST90013974	4.45451e-40	0.00278206
rs2608101	0.0143	0.0185316	FALSE	FALSE	ebi-a-GCST90013974	Body mass index (UKB data field 21001) || id:ebi-a-GCST90013974	1.073e-15	0.0330566
rs2726033	0.0151	0.0232379	FALSE	FALSE	ebi-a-GCST90013974	Body mass index (UKB data field 21001) || id:ebi-a-GCST90013974	1.15478e-28	4.530463682496204e-5
rs28429148	0.0247	0.0669054	FALSE	FALSE	ebi-a-GCST90013974	Body mass index (UKB data field 21001) || id:ebi-a-GCST90013974	6.45654e-219	9.531701505718413e-62
rs288183	-0.0148	-0.0241577	FALSE	FALSE	ebi-a-GCST90013974	Body mass index (UKB data field 21001) || id:ebi-a-GCST90013974	9.30465e-19	0.00193114
rs4755726	-0.0167	-0.0231589	FALSE	FALSE	ebi-a-GCST90013974	Body mass index (UKB data field 21001) || id:ebi-a-GCST90013974	3.89314e-25	0.00239557
rs62104180	-0.0315	-0.0848775	FALSE	FALSE	ebi-a-GCST90013974	Body mass index (UKB data field 21001) || id:ebi-a-GCST90013974	1.34338e-71	1.3105380572010862e-21
rs630372	0.0154	0.0428307	FALSE	FALSE	ebi-a-GCST90013974	Body mass index (UKB data field 21001) || id:ebi-a-GCST90013974	6.80926e-69	8.319529024372107e-20
rs6695572	0.0143	0.0243322	FALSE	FALSE	ebi-a-GCST90013974	Body mass index (UKB data field 21001) || id:ebi-a-GCST90013974	3.88329e-20	8.108573471524893e-4
rs6992315	-0.0135	-0.021766	FALSE	FALSE	ebi-a-GCST90013974	Body mass index (UKB data field 21001) || id:ebi-a-GCST90013974	1.17544e-20	0.00147955
rs7103411	0.0216	0.0358666	FALSE	FALSE	ebi-a-GCST90013974	Body mass index (UKB data field 21001) || id:ebi-a-GCST90013974	3.75319e-45	5.945642583476392e-7
rs9977825	-0.0122	-0.0177668	FALSE	FALSE	ebi-a-GCST90013974	Body mass index (UKB data field 21001) || id:ebi-a-GCST90013974	1.44577e-16	0.00988911
rs10498240	0.0133	0.016278	FALSE	FALSE	ebi-a-GCST90014020	Waist circumference (UKB data field 48) || id:ebi-a-GCST90014020	4.84061e-16	0.0331053
rs10871777	0.0196	0.0424297	FALSE	FALSE	ebi-a-GCST90014020	Waist circumference (UKB data field 48) || id:ebi-a-GCST90014020	2.37575e-84	5.475849576492326e-21
rs12251016	0.0144	0.018555	TRUE	TRUE	ebi-a-GCST90014020	Waist circumference (UKB data field 48) || id:ebi-a-GCST90014020	2.54683e-21	0.00454912
rs12716972	0.0115	0.0232441	FALSE	FALSE	ebi-a-GCST90014020	Waist circumference (UKB data field 48) || id:ebi-a-GCST90014020	2.0408e-35	6.662849866775014e-9
rs12929503	-0.0161	-0.0179023	FALSE	FALSE	ebi-a-GCST90014020	Waist circumference (UKB data field 48) || id:ebi-a-GCST90014020	3.41036e-21	0.0407604
rs13028310	0.026	0.041765	FALSE	FALSE	ebi-a-GCST90014020	Waist circumference (UKB data field 48) || id:ebi-a-GCST90014020	1.36019e-63	1.1979495011357082e-10
rs13294945	-0.0137	-0.0144357	FALSE	FALSE	ebi-a-GCST90014020	Waist circumference (UKB data field 48) || id:ebi-a-GCST90014020	1.11404e-13	0.044827253080993806
rs13416992	-0.0124	-0.0153679	FALSE	FALSE	ebi-a-GCST90014020	Waist circumference (UKB data field 48) || id:ebi-a-GCST90014020	7.20775e-16	0.029290496825971974
rs2726033	0.0151	0.0224532	FALSE	FALSE	ebi-a-GCST90014020	Waist circumference (UKB data field 48) || id:ebi-a-GCST90014020	7.12525e-33	2.3946331384012802e-6
rs28429148	0.0247	0.0522024	FALSE	FALSE	ebi-a-GCST90014020	Waist circumference (UKB data field 48) || id:ebi-a-GCST90014020	1.53815e-165	6.054085816886485e-41
rs62104180	-0.0315	-0.0670278	FALSE	FALSE	ebi-a-GCST90014020	Waist circumference (UKB data field 48) || id:ebi-a-GCST90014020	8.06863e-56	2.749120622490764e-15
rs630372	0.0154	0.0317555	FALSE	FALSE	ebi-a-GCST90014020	Waist circumference (UKB data field 48) || id:ebi-a-GCST90014020	1.67456e-47	1.3376466023842128e-11
rs6695572	0.0143	0.0189376	FALSE	FALSE	ebi-a-GCST90014020	Waist circumference (UKB data field 48) || id:ebi-a-GCST90014020	1.67996e-15	0.015993503348638194
rs6992315	-0.0135	-0.0206793	FALSE	FALSE	ebi-a-GCST90014020	Waist circumference (UKB data field 48) || id:ebi-a-GCST90014020	7.06155e-23	3.4050728461833886e-4
rs7103411	0.0216	0.0252278	FALSE	FALSE	ebi-a-GCST90014020	Waist circumference (UKB data field 48) || id:ebi-a-GCST90014020	2.58404e-28	0.00811053
rs9965184	-0.0118	-0.0145217	TRUE	TRUE	ebi-a-GCST90014020	Waist circumference (UKB data field 48) || id:ebi-a-GCST90014020	1.18796e-13	0.039661084337725715
rs10498240	0.0133	0.0154666	FALSE	FALSE	ebi-a-GCST90013975	Body fat percentage (UKB data field 23099) || id:ebi-a-GCST90013975	1.834e-19	0.00419505
rs10871777	0.0196	0.0242137	FALSE	FALSE	ebi-a-GCST90013975	Body fat percentage (UKB data field 23099) || id:ebi-a-GCST90013975	1.06758e-38	6.19396686845722e-6
rs11689543	0.0186	0.0226098	TRUE	TRUE	ebi-a-GCST90013975	Body fat percentage (UKB data field 23099) || id:ebi-a-GCST90013975	4.36415e-44	2.316452092865111e-6
rs12251016	0.0144	0.0160716	TRUE	TRUE	ebi-a-GCST90013975	Body fat percentage (UKB data field 23099) || id:ebi-a-GCST90013975	6.76083e-22	0.00285051
rs12716972	0.0115	0.0118284	FALSE	FALSE	ebi-a-GCST90013975	Body fat percentage (UKB data field 23099) || id:ebi-a-GCST90013975	1.30377e-13	0.0458998
rs12929503	-0.0161	-0.015098	FALSE	FALSE	ebi-a-GCST90013975	Body fat percentage (UKB data field 23099) || id:ebi-a-GCST90013975	9.62055e-21	0.0448558
rs13028310	0.026	0.0280843	FALSE	FALSE	ebi-a-GCST90013975	Body fat percentage (UKB data field 23099) || id:ebi-a-GCST90013975	4.43711e-40	1.7218401710363107e-4
rs13066686	-0.0128	-0.0142758	FALSE	FALSE	ebi-a-GCST90013975	Body fat percentage (UKB data field 23099) || id:ebi-a-GCST90013975	1.26474e-18	0.00790353
rs13294945	-0.0137	-0.019495	FALSE	FALSE	ebi-a-GCST90013975	Body fat percentage (UKB data field 23099) || id:ebi-a-GCST90013975	7.81448e-32	8.804211014020986e-8
rs13416992	-0.0124	-0.0146613	FALSE	FALSE	ebi-a-GCST90013975	Body fat percentage (UKB data field 23099) || id:ebi-a-GCST90013975	2.11934e-19	0.00332019
rs2726033	0.0151	0.0197682	FALSE	FALSE	ebi-a-GCST90013975	Body fat percentage (UKB data field 23099) || id:ebi-a-GCST90013975	7.09088e-35	4.354170068585641e-7
rs28429148	0.0247	0.0375886	FALSE	FALSE	ebi-a-GCST90013975	Body fat percentage (UKB data field 23099) || id:ebi-a-GCST90013975	1.86638e-118	1.7552037184287093e-24
rs4755726	-0.0167	-0.0158579	FALSE	FALSE	ebi-a-GCST90013975	Body fat percentage (UKB data field 23099) || id:ebi-a-GCST90013975	2.39387e-20	0.026021
rs4821764	-0.0132	-0.016831	FALSE	FALSE	ebi-a-GCST90013975	Body fat percentage (UKB data field 23099) || id:ebi-a-GCST90013975	1.05536e-25	1.3833967389133262e-4
rs62104180	-0.0315	-0.0471921	FALSE	FALSE	ebi-a-GCST90013975	Body fat percentage (UKB data field 23099) || id:ebi-a-GCST90013975	1.83569e-38	5.5482935666197e-9
rs630372	0.0154	0.0252689	FALSE	FALSE	ebi-a-GCST90013975	Body fat percentage (UKB data field 23099) || id:ebi-a-GCST90013975	1.85396e-41	1.3917257015225016e-9
rs6695572	0.0143	0.0174081	FALSE	FALSE	ebi-a-GCST90013975	Body fat percentage (UKB data field 23099) || id:ebi-a-GCST90013975	1.06955e-17	0.00366068
rs6905544	0.015	0.0156028	FALSE	FALSE	ebi-a-GCST90013975	Body fat percentage (UKB data field 23099) || id:ebi-a-GCST90013975	7.35529e-22	0.010328389312318267
rs6992315	-0.0135	-0.0162287	FALSE	FALSE	ebi-a-GCST90013975	Body fat percentage (UKB data field 23099) || id:ebi-a-GCST90013975	1.42528e-19	0.00260791
rs9965184	-0.0118	-0.0138908	TRUE	TRUE	ebi-a-GCST90013975	Body fat percentage (UKB data field 23099) || id:ebi-a-GCST90013975	9.38642e-17	0.0055047
rs10871777	0.0196	0.0543	FALSE	FALSE	ieu-b-40	body mass index || id:ieu-b-40	3.99945e-178	2.7000311721984457e-33
rs11689543	0.0186	0.0315	TRUE	TRUE	ieu-b-40	body mass index || id:ieu-b-40	4.00037e-75	1.8388187130626168e-8
rs12716972	0.0115	0.0209	FALSE	FALSE	ieu-b-40	body mass index || id:ieu-b-40	1.20005e-33	5.5006599462810895e-5
rs12929503	-0.0161	-0.0207	FALSE	FALSE	ieu-b-40	body mass index || id:ieu-b-40	1.59993e-32	0.023401596248595887
rs13028310	0.026	0.0575	FALSE	FALSE	ieu-b-40	body mass index || id:ieu-b-40	5.00035e-155	7.826780933226986e-21
rs13416992	-0.0124	-0.0193	FALSE	FALSE	ieu-b-40	body mass index || id:ieu-b-40	2.90001e-28	0.00798939
rs28429148	0.0247	0.0746	FALSE	FALSE	ieu-b-40	body mass index || id:ieu-b-40	1e-300	1.6978428846928862e-84
rs288183	-0.0148	-0.0228	FALSE	FALSE	ieu-b-40	body mass index || id:ieu-b-40	3.10027e-23	0.012457484651730228
rs630372	0.0154	0.0419	FALSE	FALSE	ieu-b-40	body mass index || id:ieu-b-40	1.10002e-94	4.77175845060658e-20
rs6695572	0.0143	0.0242	FALSE	FALSE	ieu-b-40	body mass index || id:ieu-b-40	8.69961e-28	0.00117218
rs6992315	-0.0135	-0.0196	FALSE	FALSE	ieu-b-40	body mass index || id:ieu-b-40	6.00067e-24	0.015242112235688903
rs7103411	0.0216	0.0385	FALSE	FALSE	ieu-b-40	body mass index || id:ieu-b-40	1.59993e-82	1.964959585344986e-8

### Sheet: 5.SX FUMA lookup
PMID	FirstAuth	Date	Journal	Link	Study	Trait	InitialN												FirstAuth	Study	Trait	InitialN										A Christensen M																1-(1-enyl-palmitoyl)-2-arachidonoyl-gpc (p-16:0/20:4) levels
34777790	A Christensen M	2021-10-13	Ann Med Surg (Lond)	www.ncbi.nlm.nih.gov/pubmed/34777790	An assessment of the effect of the genotype on postoperative venous thromboembolism risk in 140,831 surgical patients.	Postoperative venous thromboembolism	799 cases, 140,032 controls												Mahajan A	Genome-wide association studies of metabolites in Finnish men identify disease-relevant loci.	1-(1-enyl-palmitoyl)-2-arachidonoyl-gpc (p-16:0/20:4) levels	6,136 Finnish ancestry individuals										Abdellaoui A																1-(1-enyl-palmitoyl)-2-arachidonoyl-GPC (P-16:0/20:4) levels in elite athletes
34777790	A Christensen M	2021-10-13	Ann Med Surg (Lond)	www.ncbi.nlm.nih.gov/pubmed/34777790	An assessment of the effect of the genotype on postoperative venous thromboembolism risk in 140,831 surgical patients.	Venous thromboembolism	6,260 cases, 355,414 controls												Justice AE	Metabolic GWAS of elite athletes reveals novel genetically-influenced metabolites associated with athletic performance.	1-(1-enyl-palmitoyl)-2-arachidonoyl-GPC (P-16:0/20:4) levels in elite athletes	490 individuals										Acosta-Herrera M																1-(1-enyl-palmitoyl)-2-arachidonoyl-GPE (p-16:0/20:4) levels
31518406	Abdellaoui A	2019-09-13	Hum Mol Genet	www.ncbi.nlm.nih.gov/pubmed/31518406	Phenome-wide investigation of health outcomes associated with genetic predisposition to loneliness.	Loneliness	511,280 European ancestry individuals												Li-Gao R	Genome-wide association studies of metabolites in Finnish men identify disease-relevant loci.	1-(1-enyl-palmitoyl)-2-arachidonoyl-GPE (p-16:0/20:4) levels	6,136 Finnish ancestry individuals										Adams MJ																1-(1-enyl-palmitoyl)-2-palmitoyl-GPC (P-16:0/16:0) levels
30573655	Acosta-Herrera M	2018-12-20	Ann Rheum Dis	www.ncbi.nlm.nih.gov/pubmed/30573655	Genome-wide meta-analysis reveals shared new loci in systemic seropositive rheumatic diseases.	Systemic seropositive rheumatic diseases (Systemic sclerosis or systemic lupus erythematosus or rheumatoid arthritis or idiopathic inflammatory myopathies)	up to 4,595 European ancestry rheumatoid arthritis cases, up to 3,154 European ancestry systemic lupus erythematosus cases, up to 2,281 European ancestry systemic sclerosis cases, up to 1,674 European ancestry idiopathic inflammatory myopathy cases, 19,704 European ancestry controls												Hoffmann TJ	Genome-wide association studies of metabolites in Finnish men identify disease-relevant loci.	1-(1-enyl-palmitoyl)-2-palmitoyl-GPC (P-16:0/16:0) levels	6,136 Finnish ancestry individuals										Adewuyi EO																1-(1-enyl-palmitoyl)-GPC (p-16:0) levels
31263887	Adams MJ	2019-07-01	Int J Epidemiol	www.ncbi.nlm.nih.gov/pubmed/31263887	Factors associated with sharing e-mail information and mental health survey participation in large population cohorts.	Mental health study participation (completed survey)	122,647 British ancestry cases, 248,781 British ancestry controls												de Vries PS	Genome-wide association studies of metabolites in Finnish men identify disease-relevant loci.	1-(1-enyl-palmitoyl)-GPC (p-16:0) levels	6,136 Finnish ancestry individuals										Adhikari K																1-(1-enyl-stearoyl)-2-arachidonoyl-GPC (p-18:0/20:4) levels
31263887	Adams MJ	2019-07-01	Int J Epidemiol	www.ncbi.nlm.nih.gov/pubmed/31263887	Factors associated with sharing e-mail information and mental health survey participation in large population cohorts.	Mental health study participation (provided email address)	224,321 British ancestry cases, 147,096 British ancestry controls												Lee JJ	Genome-wide association studies of metabolites in Finnish men identify disease-relevant loci.	1-(1-enyl-stearoyl)-2-arachidonoyl-GPC (p-18:0/20:4) levels	6,136 Finnish ancestry individuals										Agrawal A																1-(1-enyl-stearoyl)-2-arachidonoyl-GPE (p-18:0/20:4) levels
31263887	Adams MJ	2019-07-01	Int J Epidemiol	www.ncbi.nlm.nih.gov/pubmed/31263887	Factors associated with sharing e-mail information and mental health survey participation in large population cohorts.	Mental health study participation (provided email address)	224,321 British ancestry cases, 147,096 British ancestry controls												Li-Gao R	Genome-wide association studies of metabolites in Finnish men identify disease-relevant loci.	1-(1-enyl-stearoyl)-2-arachidonoyl-GPE (p-18:0/20:4) levels	6,136 Finnish ancestry individuals										Ahluwalia TS																1-adrenoyl-GPC (22:4) levels
31263887	Adams MJ	2019-07-01	Int J Epidemiol	www.ncbi.nlm.nih.gov/pubmed/31263887	Factors associated with sharing e-mail information and mental health survey participation in large population cohorts.	Mental health study participation (provided email address)	224,321 British ancestry cases, 147,096 British ancestry controls												Kichaev G	Genome-wide association studies of metabolites in Finnish men identify disease-relevant loci.	1-adrenoyl-GPC (22:4) levels	6,136 Finnish ancestry individuals										Ahn Y																1-arachidonoyl-gpc (20:4n6) levels
35851147	Adewuyi EO	2022-07-18	Commun Biol	www.ncbi.nlm.nih.gov/pubmed/35851147	A large-scale genome-wide cross-trait analysis reveals shared genetic architecture between Alzheimer's disease and gastrointestinal tract disorders.	Alzheimer's disease or gastroesophageal reflux disease	71,880 European ancestry Alzheimer's disease or AD-by-proxy cases, 71,522 European ancestry GERD cases, up to 644,457 European ancestry controls												Zhuang Z	Genome-wide association studies of metabolites in Finnish men identify disease-relevant loci.	1-arachidonoyl-gpc (20:4n6) levels	6,136 Finnish ancestry individuals										Ahola-Olli AV																1-arachidonoyl-GPC (20:4n6) levels in elite athletes
35851147	Adewuyi EO	2022-07-18	Commun Biol	www.ncbi.nlm.nih.gov/pubmed/35851147	A large-scale genome-wide cross-trait analysis reveals shared genetic architecture between Alzheimer's disease and gastrointestinal tract disorders.	Alzheimer's disease or gastroesophageal reflux disease	71,880 European ancestry Alzheimer's disease or AD-by-proxy cases, 71,522 European ancestry GERD cases, up to 644,457 European ancestry controls												Sinnott-Armstrong N	A reference map of potential determinants for the human serum metabolome.	1-arachidonoyl-gpc (20:4n6) levels	1,170 Israeli ancestry individuals										Ahsan M																1-arachidonoyl-GPE (20:4n6) levels
35851147	Adewuyi EO	2022-07-18	Commun Biol	www.ncbi.nlm.nih.gov/pubmed/35851147	A large-scale genome-wide cross-trait analysis reveals shared genetic architecture between Alzheimer's disease and gastrointestinal tract disorders.	Alzheimer's disease or gastroesophageal reflux disease	71,880 European ancestry Alzheimer's disease or AD-by-proxy cases, 71,522 European ancestry GERD cases, up to 644,457 European ancestry controls												Shungin D	Metabolic GWAS of elite athletes reveals novel genetically-influenced metabolites associated with athletic performance.	1-arachidonoyl-GPC (20:4n6) levels in elite athletes	490 individuals										Akiyama M																1-arachidonoyl-GPI (20:4) levels
35851147	Adewuyi EO	2022-07-18	Commun Biol	www.ncbi.nlm.nih.gov/pubmed/35851147	A large-scale genome-wide cross-trait analysis reveals shared genetic architecture between Alzheimer's disease and gastrointestinal tract disorders.	Alzheimer's disease or gastroesophageal reflux disease	71,880 European ancestry Alzheimer's disease or AD-by-proxy cases, 71,522 European ancestry GERD cases, up to 644,457 European ancestry controls												Helgeland O	Genome-wide association studies of metabolites in Finnish men identify disease-relevant loci.	1-arachidonoyl-GPE (20:4n6) levels	6,136 Finnish ancestry individuals										Al-Khelaifi F																1-arachidonoylglycerophosphocholine levels (Biocrates platform)
35851147	Adewuyi EO	2022-07-18	Commun Biol	www.ncbi.nlm.nih.gov/pubmed/35851147	A large-scale genome-wide cross-trait analysis reveals shared genetic architecture between Alzheimer's disease and gastrointestinal tract disorders.	Alzheimer's disease or gastroesophageal reflux disease	71,880 European ancestry Alzheimer's disease or AD-by-proxy cases, 71,522 European ancestry GERD cases, up to 644,457 European ancestry controls												Sinnott-Armstrong N	Genome-wide association studies of metabolites in Finnish men identify disease-relevant loci.	1-arachidonoyl-GPI (20:4) levels	6,136 Finnish ancestry individuals										Al-Tassan NA																1-arachidonylglycerol (20:4) levels
35851147	Adewuyi EO	2022-07-18	Commun Biol	www.ncbi.nlm.nih.gov/pubmed/35851147	A large-scale genome-wide cross-trait analysis reveals shared genetic architecture between Alzheimer's disease and gastrointestinal tract disorders.	Alzheimer's disease or gastroesophageal reflux disease	71,880 European ancestry Alzheimer's disease or AD-by-proxy cases, 71,522 European ancestry GERD cases, up to 644,457 European ancestry controls												Warner ET	Genetic Influences on Metabolite Levels: A Comparison across Metabolomic Platforms.	1-arachidonoylglycerophosphocholine levels (Biocrates platform)	79 monozygotic twin pairs, 215 dizygotic twin pairs, 413 individuals										Alarcon-Riquelme ME																1-carboxyethylisoleucine levels
35851147	Adewuyi EO	2022-07-18	Commun Biol	www.ncbi.nlm.nih.gov/pubmed/35851147	A large-scale genome-wide cross-trait analysis reveals shared genetic architecture between Alzheimer's disease and gastrointestinal tract disorders.	Alzheimer's disease or gastroesophageal reflux disease	71,880 European ancestry Alzheimer's disease or AD-by-proxy cases, 71,522 European ancestry GERD cases, up to 644,457 European ancestry controls												Jones SE	Genetic Influences on Metabolite Levels: A Comparison across Metabolomic Platforms.	1-arachidonoylglycerophosphocholine levels (Metabolon platform)	79 monozygotic twin pairs, 215 dizygotic twin pairs, 413 individuals										Alberts R																1-carboxyethylleucine levels
35851147	Adewuyi EO	2022-07-18	Commun Biol	www.ncbi.nlm.nih.gov/pubmed/35851147	A large-scale genome-wide cross-trait analysis reveals shared genetic architecture between Alzheimer's disease and gastrointestinal tract disorders.	Alzheimer's disease or gastroesophageal reflux disease	71,880 European ancestry Alzheimer's disease or AD-by-proxy cases, 71,522 European ancestry GERD cases, up to 644,457 European ancestry controls												Orru V	Genome-wide association studies of metabolites in Finnish men identify disease-relevant loci.	1-arachidonylglycerol (20:4) levels	6,136 Finnish ancestry individuals										Alipanahi B																1-carboxyethylphenylalanine levels
35851147	Adewuyi EO	2022-07-18	Commun Biol	www.ncbi.nlm.nih.gov/pubmed/35851147	A large-scale genome-wide cross-trait analysis reveals shared genetic architecture between Alzheimer's disease and gastrointestinal tract disorders.	Alzheimer's disease or gastroesophageal reflux disease	71,880 European ancestry Alzheimer's disease or AD-by-proxy cases, 71,522 European ancestry GERD cases, up to 644,457 European ancestry controls												Cole JB	Genome-wide association studies of metabolites in Finnish men identify disease-relevant loci.	1-carboxyethylisoleucine levels	6,136 Finnish ancestry individuals										Alliey-Rodriguez N																1-carboxyethylvaline levels
35851147	Adewuyi EO	2022-07-18	Commun Biol	www.ncbi.nlm.nih.gov/pubmed/35851147	A large-scale genome-wide cross-trait analysis reveals shared genetic architecture between Alzheimer's disease and gastrointestinal tract disorders.	Alzheimer's disease or gastroesophageal reflux disease	71,880 European ancestry Alzheimer's disease or AD-by-proxy cases, 71,522 European ancestry GERD cases, up to 644,457 European ancestry controls												Kachuri L	Genome-wide association studies of metabolites in Finnish men identify disease-relevant loci.	1-carboxyethylleucine levels	6,136 Finnish ancestry individuals										Almgren P																1-dihomo-linolenoyl-GPE (20:3n3 or 6) levels
35851147	Adewuyi EO	2022-07-18	Commun Biol	www.ncbi.nlm.nih.gov/pubmed/35851147	A large-scale genome-wide cross-trait analysis reveals shared genetic architecture between Alzheimer's disease and gastrointestinal tract disorders.	Alzheimer's disease or gastroesophageal reflux disease	71,880 European ancestry Alzheimer's disease or AD-by-proxy cases, 71,522 European ancestry GERD cases, up to 644,457 European ancestry controls												Tachmazidou I	Genome-wide association studies of metabolites in Finnish men identify disease-relevant loci.	1-carboxyethylphenylalanine levels	6,136 Finnish ancestry individuals										Amare AT																1-dihomo-linoleoyl-GPC (20:2) levels
35851147	Adewuyi EO	2022-07-18	Commun Biol	www.ncbi.nlm.nih.gov/pubmed/35851147	A large-scale genome-wide cross-trait analysis reveals shared genetic architecture between Alzheimer's disease and gastrointestinal tract disorders.	Alzheimer's disease or gastroesophageal reflux disease	71,880 European ancestry Alzheimer's disease or AD-by-proxy cases, 71,522 European ancestry GERD cases, up to 644,457 European ancestry controls												Han X	Genome-wide association studies of metabolites in Finnish men identify disease-relevant loci.	1-carboxyethylvaline levels	6,136 Finnish ancestry individuals										Amin HA																1-docosahexaenoyl-GPE (22:6) levels
35851147	Adewuyi EO	2022-07-18	Commun Biol	www.ncbi.nlm.nih.gov/pubmed/35851147	A large-scale genome-wide cross-trait analysis reveals shared genetic architecture between Alzheimer's disease and gastrointestinal tract disorders.	Alzheimer's disease or gastroesophageal reflux disease	71,880 European ancestry Alzheimer's disease or AD-by-proxy cases, 71,522 European ancestry GERD cases, up to 644,457 European ancestry controls												de Vries PS	Genome-wide association studies of metabolites in Finnish men identify disease-relevant loci.	1-dihomo-linolenoyl-GPE (20:3n3 or 6) levels	6,136 Finnish ancestry individuals										Amos CI																1-docosapentaenoyl-GPC (22:5n3) levels
35851147	Adewuyi EO	2022-07-18	Commun Biol	www.ncbi.nlm.nih.gov/pubmed/35851147	A large-scale genome-wide cross-trait analysis reveals shared genetic architecture between Alzheimer's disease and gastrointestinal tract disorders.	Alzheimer's disease or gastroesophageal reflux disease	71,880 European ancestry Alzheimer's disease or AD-by-proxy cases, 71,522 European ancestry GERD cases, up to 644,457 European ancestry controls												Sinnott-Armstrong N	Genome-wide association studies of metabolites in Finnish men identify disease-relevant loci.	1-dihomo-linoleoyl-GPC (20:2) levels	6,136 Finnish ancestry individuals										Amundadottir L																1-eicosapentaenoyl-GPC (20:5) levels
35851147	Adewuyi EO	2022-07-18	Commun Biol	www.ncbi.nlm.nih.gov/pubmed/35851147	A large-scale genome-wide cross-trait analysis reveals shared genetic architecture between Alzheimer's disease and gastrointestinal tract disorders.	Alzheimer's disease or gastroesophageal reflux disease	71,880 European ancestry Alzheimer's disease or AD-by-proxy cases, 71,522 European ancestry GERD cases, up to 644,457 European ancestry controls												Astle WJ	Genome-wide association studies of metabolites in Finnish men identify disease-relevant loci.	1-docosahexaenoyl-GPE (22:6) levels	6,136 Finnish ancestry individuals										An J																1-eicosapentaenoyl-GPE (20:5) levels
35851147	Adewuyi EO	2022-07-18	Commun Biol	www.ncbi.nlm.nih.gov/pubmed/35851147	A large-scale genome-wide cross-trait analysis reveals shared genetic architecture between Alzheimer's disease and gastrointestinal tract disorders.	Alzheimer's disease or gastroesophageal reflux disease	71,880 European ancestry Alzheimer's disease or AD-by-proxy cases, 71,522 European ancestry GERD cases, up to 644,457 European ancestry controls												Karlsson T	Genome-wide association studies of metabolites in Finnish men identify disease-relevant loci.	1-docosapentaenoyl-GPC (22:5n3) levels	6,136 Finnish ancestry individuals										Andaleon A																1-linolenoyl-GPE (18:3) levels
35851147	Adewuyi EO	2022-07-18	Commun Biol	www.ncbi.nlm.nih.gov/pubmed/35851147	A large-scale genome-wide cross-trait analysis reveals shared genetic architecture between Alzheimer's disease and gastrointestinal tract disorders.	Alzheimer's disease or gastroesophageal reflux disease	71,880 European ancestry Alzheimer's disease or AD-by-proxy cases, 71,522 European ancestry GERD cases, up to 644,457 European ancestry controls												Hoffmann TJ	Genome-wide association studies of metabolites in Finnish men identify disease-relevant loci.	1-eicosapentaenoyl-GPC (20:5) levels	6,136 Finnish ancestry individuals										Anderson CA																1-linoleoyl-2-arachidonoyl-GPC (18:2/20:4n6) levels
35851147	Adewuyi EO	2022-07-18	Commun Biol	www.ncbi.nlm.nih.gov/pubmed/35851147	A large-scale genome-wide cross-trait analysis reveals shared genetic architecture between Alzheimer's disease and gastrointestinal tract disorders.	Alzheimer's disease or gastroesophageal reflux disease	71,880 European ancestry Alzheimer's disease or AD-by-proxy cases, 71,522 European ancestry GERD cases, up to 644,457 European ancestry controls												Wojcik GL	Genome-wide association studies of metabolites in Finnish men identify disease-relevant loci.	1-eicosapentaenoyl-GPE (20:5) levels	6,136 Finnish ancestry individuals										Andlauer TF																1-linoleoyl-2-linolenoyl-GPC (18:2/18:3) levels
35851147	Adewuyi EO	2022-07-18	Commun Biol	www.ncbi.nlm.nih.gov/pubmed/35851147	A large-scale genome-wide cross-trait analysis reveals shared genetic architecture between Alzheimer's disease and gastrointestinal tract disorders.	Alzheimer's disease or gastroesophageal reflux disease	71,880 European ancestry Alzheimer's disease or AD-by-proxy cases, 71,522 European ancestry GERD cases, up to 644,457 European ancestry controls												He M	Genome-wide association studies of metabolites in Finnish men identify disease-relevant loci.	1-linolenoyl-GPE (18:3) levels	6,136 Finnish ancestry individuals										Anney RJL																1-linoleoyl-2-linolenoyl-GPC (18:2/18:3) levels in elite athletes
35851147	Adewuyi EO	2022-07-18	Commun Biol	www.ncbi.nlm.nih.gov/pubmed/35851147	A large-scale genome-wide cross-trait analysis reveals shared genetic architecture between Alzheimer's disease and gastrointestinal tract disorders.	Alzheimer's disease or gastroesophageal reflux disease	71,880 European ancestry Alzheimer's disease or AD-by-proxy cases, 71,522 European ancestry GERD cases, up to 644,457 European ancestry controls												Sinnott-Armstrong N	Genome-wide association studies of metabolites in Finnish men identify disease-relevant loci.	1-linoleoyl-2-arachidonoyl-GPC (18:2/20:4n6) levels	6,136 Finnish ancestry individuals										Anstee QM																1-linoleoyl-GPE (18:2) levels
35851147	Adewuyi EO	2022-07-18	Commun Biol	www.ncbi.nlm.nih.gov/pubmed/35851147	A large-scale genome-wide cross-trait analysis reveals shared genetic architecture between Alzheimer's disease and gastrointestinal tract disorders.	Alzheimer's disease or gastroesophageal reflux disease	71,880 European ancestry Alzheimer's disease or AD-by-proxy cases, 71,522 European ancestry GERD cases, up to 644,457 European ancestry controls												Lee CJ	Genome-wide association studies of metabolites in Finnish men identify disease-relevant loci.	1-linoleoyl-2-linolenoyl-GPC (18:2/18:3) levels	6,136 Finnish ancestry individuals										Antunez C																1-linoleoyl-GPI (18:2) levels
35851147	Adewuyi EO	2022-07-18	Commun Biol	www.ncbi.nlm.nih.gov/pubmed/35851147	A large-scale genome-wide cross-trait analysis reveals shared genetic architecture between Alzheimer's disease and gastrointestinal tract disorders.	Alzheimer's disease or gastroesophageal reflux disease	71,880 European ancestry Alzheimer's disease or AD-by-proxy cases, 71,522 European ancestry GERD cases, up to 644,457 European ancestry controls												Mei L	Metabolic GWAS of elite athletes reveals novel genetically-influenced metabolites associated with athletic performance.	1-linoleoyl-2-linolenoyl-GPC (18:2/18:3) levels in elite athletes	490 individuals										Arking DE																1-linoleoylglycerophosphoethanolamine levels
35851147	Adewuyi EO	2022-07-18	Commun Biol	www.ncbi.nlm.nih.gov/pubmed/35851147	A large-scale genome-wide cross-trait analysis reveals shared genetic architecture between Alzheimer's disease and gastrointestinal tract disorders.	Alzheimer's disease or gastroesophageal reflux disease and/or peptic ulcer disease	71,880 European ancestry Alzheimer's disease or AD-by-proxy cases, 90,175 European ancestry peptic ulcer disease and/or GERD and/or medications for their treatment cases, up to 749,530 European ancestry controls												Liu M	Genome-wide association studies of metabolites in Finnish men identify disease-relevant loci.	1-linoleoyl-GPE (18:2) levels	6,136 Finnish ancestry individuals										Armstrong NJ																1-margaroyl-2-linoleoyl-GPC (17:0/18:2) levels
35851147	Adewuyi EO	2022-07-18	Commun Biol	www.ncbi.nlm.nih.gov/pubmed/35851147	A large-scale genome-wide cross-trait analysis reveals shared genetic architecture between Alzheimer's disease and gastrointestinal tract disorders.	Alzheimer's disease or gastroesophageal reflux disease and/or peptic ulcer disease	71,880 European ancestry Alzheimer's disease or AD-by-proxy cases, 90,175 European ancestry peptic ulcer disease and/or GERD and/or medications for their treatment cases, up to 749,530 European ancestry controls												Sakaue S	Genome-wide association studies of metabolites in Finnish men identify disease-relevant loci.	1-linoleoyl-GPI (18:2) levels	6,136 Finnish ancestry individuals										Ashvetiya T																1-margaroyl-2-oleoyl-GPC (17:0/18:1) levels
35851147	Adewuyi EO	2022-07-18	Commun Biol	www.ncbi.nlm.nih.gov/pubmed/35851147	A large-scale genome-wide cross-trait analysis reveals shared genetic architecture between Alzheimer's disease and gastrointestinal tract disorders.	Alzheimer's disease or gastroesophageal reflux disease and/or peptic ulcer disease	71,880 European ancestry Alzheimer's disease or AD-by-proxy cases, 90,175 European ancestry peptic ulcer disease and/or GERD and/or medications for their treatment cases, up to 749,530 European ancestry controls												Pulit SL	Genetic Influences on Metabolite Levels: A Comparison across Metabolomic Platforms.	1-linoleoylglycerophosphoethanolamine levels	79 monozygotic twin pairs, 215 dizygotic twin pairs, 413 individuals										Asiimwe IG																1-margaroyl-GPE (17:0) levels
35851147	Adewuyi EO	2022-07-18	Commun Biol	www.ncbi.nlm.nih.gov/pubmed/35851147	A large-scale genome-wide cross-trait analysis reveals shared genetic architecture between Alzheimer's disease and gastrointestinal tract disorders.	Alzheimer's disease or gastroesophageal reflux disease and/or peptic ulcer disease	71,880 European ancestry Alzheimer's disease or AD-by-proxy cases, 90,175 European ancestry peptic ulcer disease and/or GERD and/or medications for their treatment cases, up to 749,530 European ancestry controls												Sinnott-Armstrong N	Genome-wide association studies of metabolites in Finnish men identify disease-relevant loci.	1-margaroyl-2-linoleoyl-GPC (17:0/18:2) levels	6,136 Finnish ancestry individuals										Astle WJ																1-meadoyl-GPC (20:3n9) levels
35851147	Adewuyi EO	2022-07-18	Commun Biol	www.ncbi.nlm.nih.gov/pubmed/35851147	A large-scale genome-wide cross-trait analysis reveals shared genetic architecture between Alzheimer's disease and gastrointestinal tract disorders.	Alzheimer's disease or gastroesophageal reflux disease and/or peptic ulcer disease	71,880 European ancestry Alzheimer's disease or AD-by-proxy cases, 90,175 European ancestry peptic ulcer disease and/or GERD and/or medications for their treatment cases, up to 749,530 European ancestry controls												Spracklen CN	Genome-wide association studies of metabolites in Finnish men identify disease-relevant loci.	1-margaroyl-2-oleoyl-GPC (17:0/18:1) levels	6,136 Finnish ancestry individuals										Athanasiadis G																1-myristoyl-2-arachidonoyl-GPC (14:0/20:4) levels
35851147	Adewuyi EO	2022-07-18	Commun Biol	www.ncbi.nlm.nih.gov/pubmed/35851147	A large-scale genome-wide cross-trait analysis reveals shared genetic architecture between Alzheimer's disease and gastrointestinal tract disorders.	Alzheimer's disease or peptic ulcer disease	71,880 European ancestry Alzheimer's disease or AD-by-proxy cases, 16,666 European ancestry peptic ulcer disease cases, up to 823,039 European ancestry controls												Astle WJ	Genome-wide association studies of metabolites in Finnish men identify disease-relevant loci.	1-margaroyl-GPE (17:0) levels	6,136 Finnish ancestry individuals										Atkins JL																1-myristoyl-2-docosahexaenoyl-GPC (14:0/22:6) levels
35851147	Adewuyi EO	2022-07-18	Commun Biol	www.ncbi.nlm.nih.gov/pubmed/35851147	A large-scale genome-wide cross-trait analysis reveals shared genetic architecture between Alzheimer's disease and gastrointestinal tract disorders.	Alzheimer's disease or peptic ulcer disease	71,880 European ancestry Alzheimer's disease or AD-by-proxy cases, 16,666 European ancestry peptic ulcer disease cases, up to 823,039 European ancestry controls												Wood AR	Genome-wide association studies of metabolites in Finnish men identify disease-relevant loci.	1-meadoyl-GPC (20:3n9) levels	6,136 Finnish ancestry individuals										Auer PL																1-myristoyl-2-eicosapentaenoyl-GPC (14:0/20:5) levels
35851147	Adewuyi EO	2022-07-18	Commun Biol	www.ncbi.nlm.nih.gov/pubmed/35851147	A large-scale genome-wide cross-trait analysis reveals shared genetic architecture between Alzheimer's disease and gastrointestinal tract disorders.	Alzheimer's disease or peptic ulcer disease	71,880 European ancestry Alzheimer's disease or AD-by-proxy cases, 16,666 European ancestry peptic ulcer disease cases, up to 823,039 European ancestry controls												Vuckovic D	Genome-wide association studies of metabolites in Finnish men identify disease-relevant loci.	1-myristoyl-2-arachidonoyl-GPC (14:0/20:4) levels	6,136 Finnish ancestry individuals										Aulchenko YS																1-myristoyl-2-linoleoyl-GPC (14:0/18:2) levels
35851147	Adewuyi EO	2022-07-18	Commun Biol	www.ncbi.nlm.nih.gov/pubmed/35851147	A large-scale genome-wide cross-trait analysis reveals shared genetic architecture between Alzheimer's disease and gastrointestinal tract disorders.	Alzheimer's disease or peptic ulcer disease	71,880 European ancestry Alzheimer's disease or AD-by-proxy cases, 16,666 European ancestry peptic ulcer disease cases, up to 823,039 European ancestry controls												Kichaev G	Genome-wide association studies of metabolites in Finnish men identify disease-relevant loci.	1-myristoyl-2-docosahexaenoyl-GPC (14:0/22:6) levels	6,136 Finnish ancestry individuals										Avery CL																1-myristoyl-GPC (14:0) levels
35472084	Adewuyi EO	2022-01-01	Hum Reprod	www.ncbi.nlm.nih.gov/pubmed/35472084	Genetic overlap analysis of endometriosis and asthma identifies shared loci implicating sex hormones and thyroid signalling pathways.	Endometriosis or asthma (pleiotropy)	17,054 European, Japanese ancestry endometriosis cases, 26,332 European, Japanese ancestry asthma cases, 567,363 European, Japanese ancestry controls												Shungin D	Genome-wide association studies of metabolites in Finnish men identify disease-relevant loci.	1-myristoyl-2-eicosapentaenoyl-GPC (14:0/20:5) levels	6,136 Finnish ancestry individuals										Baek SH																1-myristoylglycerol (14:0) levels
35472084	Adewuyi EO	2022-01-01	Hum Reprod	www.ncbi.nlm.nih.gov/pubmed/35472084	Genetic overlap analysis of endometriosis and asthma identifies shared loci implicating sex hormones and thyroid signalling pathways.	Endometriosis or asthma (pleiotropy)	17,054 European, Japanese ancestry endometriosis cases, 26,332 European, Japanese ancestry asthma cases, 567,363 European, Japanese ancestry controls												Sun Q	Genome-wide association studies of metabolites in Finnish men identify disease-relevant loci.	1-myristoyl-2-linoleoyl-GPC (14:0/18:2) levels	6,136 Finnish ancestry individuals										Bakker MK																1-oleoyl-2-arachidonoyl-GPE (18:1/20:4) levels
35472084	Adewuyi EO	2022-01-01	Hum Reprod	www.ncbi.nlm.nih.gov/pubmed/35472084	Genetic overlap analysis of endometriosis and asthma identifies shared loci implicating sex hormones and thyroid signalling pathways.	Endometriosis or asthma (pleiotropy)	17,054 European, Japanese ancestry endometriosis cases, 26,332 European, Japanese ancestry asthma cases, 567,363 European, Japanese ancestry controls												Helgeland O	Genome-wide association studies of metabolites in Finnish men identify disease-relevant loci.	1-myristoyl-GPC (14:0) levels	6,136 Finnish ancestry individuals										Baldassari AR																1-oleoyl-2-dihomo-linolenoyl-GPC (18:1/20:3) levels
35472084	Adewuyi EO	2022-01-01	Hum Reprod	www.ncbi.nlm.nih.gov/pubmed/35472084	Genetic overlap analysis of endometriosis and asthma identifies shared loci implicating sex hormones and thyroid signalling pathways.	Endometriosis or asthma (pleiotropy)	17,054 European, Japanese ancestry endometriosis cases, 26,332 European, Japanese ancestry asthma cases, 567,363 European, Japanese ancestry controls												Sinnott-Armstrong N	Genome-wide association studies of metabolites in Finnish men identify disease-relevant loci.	1-myristoylglycerol (14:0) levels	6,136 Finnish ancestry individuals										Bandesh K																1-oleoyl-2-docosahexaenoyl-GPE (18:1/22:6) levels
35472084	Adewuyi EO	2022-01-01	Hum Reprod	www.ncbi.nlm.nih.gov/pubmed/35472084	Genetic overlap analysis of endometriosis and asthma identifies shared loci implicating sex hormones and thyroid signalling pathways.	Endometriosis or asthma (pleiotropy)	17,054 European, Japanese ancestry endometriosis cases, 26,332 European, Japanese ancestry asthma cases, 567,363 European, Japanese ancestry controls												Eppinga RN	Genome-wide association studies of metabolites in Finnish men identify disease-relevant loci.	1-oleoyl-2-arachidonoyl-GPE (18:1/20:4) levels	6,136 Finnish ancestry individuals										Bar N																1-oleoyl-2-eicosapentaenoyl-GPC (18:1/20:5) levels
35472084	Adewuyi EO	2022-01-01	Hum Reprod	www.ncbi.nlm.nih.gov/pubmed/35472084	Genetic overlap analysis of endometriosis and asthma identifies shared loci implicating sex hormones and thyroid signalling pathways.	Endometriosis or asthma (pleiotropy)	17,054 European, Japanese ancestry endometriosis cases, 26,332 European, Japanese ancestry asthma cases, 567,363 European, Japanese ancestry controls												Li-Gao R	Genome-wide association studies of metabolites in Finnish men identify disease-relevant loci.	1-oleoyl-2-dihomo-linolenoyl-GPC (18:1/20:3) levels	6,136 Finnish ancestry individuals										Barbalic M																1-oleoyl-2-linoleoyl-GPE (18:1/18:2) levels
35472084	Adewuyi EO	2022-01-01	Hum Reprod	www.ncbi.nlm.nih.gov/pubmed/35472084	Genetic overlap analysis of endometriosis and asthma identifies shared loci implicating sex hormones and thyroid signalling pathways.	Endometriosis or asthma (pleiotropy)	17,054 European, Japanese ancestry endometriosis cases, 26,332 European, Japanese ancestry asthma cases, 567,363 European, Japanese ancestry controls												Graff M	Genome-wide association studies of metabolites in Finnish men identify disease-relevant loci.	1-oleoyl-2-docosahexaenoyl-GPE (18:1/22:6) levels	6,136 Finnish ancestry individuals										Barban N																1-oleoyl-2-linoleoyl-GPE (18:1/18:2) levels in elite athletes
35472084	Adewuyi EO	2022-01-01	Hum Reprod	www.ncbi.nlm.nih.gov/pubmed/35472084	Genetic overlap analysis of endometriosis and asthma identifies shared loci implicating sex hormones and thyroid signalling pathways.	Endometriosis or asthma (pleiotropy)	17,054 European, Japanese ancestry endometriosis cases, 26,332 European, Japanese ancestry asthma cases, 567,363 European, Japanese ancestry controls												Sinnott-Armstrong N	Genome-wide association studies of metabolites in Finnish men identify disease-relevant loci.	1-oleoyl-2-eicosapentaenoyl-GPC (18:1/20:5) levels	6,136 Finnish ancestry individuals										Barber MJ																1-oleoyl-GPE (18:1) levels
35472084	Adewuyi EO	2022-01-01	Hum Reprod	www.ncbi.nlm.nih.gov/pubmed/35472084	Genetic overlap analysis of endometriosis and asthma identifies shared loci implicating sex hormones and thyroid signalling pathways.	Endometriosis or asthma (pleiotropy)	17,054 European, Japanese ancestry endometriosis cases, 19,554 European, Japanese ancestry asthma cases, 483,220 European, Japanese ancestry controls												Justice AE	Genome-wide association studies of metabolites in Finnish men identify disease-relevant loci.	1-oleoyl-2-linoleoyl-GPE (18:1/18:2) levels	6,136 Finnish ancestry individuals										Barc J																1-palmitoleoyl-2-linolenoyl-GPC (16:1/18:3) levels
35472084	Adewuyi EO	2022-01-01	Hum Reprod	www.ncbi.nlm.nih.gov/pubmed/35472084	Genetic overlap analysis of endometriosis and asthma identifies shared loci implicating sex hormones and thyroid signalling pathways.	Endometriosis or asthma (pleiotropy)	17,054 European, Japanese ancestry endometriosis cases, 26,332 European, Japanese ancestry asthma cases, 567,363 European, Japanese ancestry controls												Christakoudi S	Metabolic GWAS of elite athletes reveals novel genetically-influenced metabolites associated with athletic performance.	1-oleoyl-2-linoleoyl-GPE (18:1/18:2) levels in elite athletes	490 individuals										Barrett JC																1-palmitoleoyl-GPC (16:1) levels
35472084	Adewuyi EO	2022-01-01	Hum Reprod	www.ncbi.nlm.nih.gov/pubmed/35472084	Genetic overlap analysis of endometriosis and asthma identifies shared loci implicating sex hormones and thyroid signalling pathways.	Endometriosis or asthma (pleiotropy)	17,054 European, Japanese ancestry endometriosis cases, 26,332 European, Japanese ancestry asthma cases, 567,363 European, Japanese ancestry controls												Huffman JE	Genome-wide association studies of metabolites in Finnish men identify disease-relevant loci.	1-oleoyl-GPE (18:1) levels	6,136 Finnish ancestry individuals										Barrett JH																1-palmitoleoylglycerol (16:1) levels
35472084	Adewuyi EO	2022-01-01	Hum Reprod	www.ncbi.nlm.nih.gov/pubmed/35472084	Genetic overlap analysis of endometriosis and asthma identifies shared loci implicating sex hormones and thyroid signalling pathways.	Endometriosis or asthma (pleiotropy)	17,054 European, Japanese ancestry endometriosis cases, 26,332 European, Japanese ancestry asthma cases, 567,363 European, Japanese ancestry controls												Graff M	Genome-wide association studies of metabolites in Finnish men identify disease-relevant loci.	1-palmitoleoyl-2-linolenoyl-GPC (16:1/18:3) levels	6,136 Finnish ancestry individuals										Baselmans B																1-palmitoyl-2-arachidonoyl-gpc (16:0/20:4n6) levels
35472084	Adewuyi EO	2022-01-01	Hum Reprod	www.ncbi.nlm.nih.gov/pubmed/35472084	Genetic overlap analysis of endometriosis and asthma identifies shared loci implicating sex hormones and thyroid signalling pathways.	Endometriosis or asthma (pleiotropy)	17,054 European, Japanese ancestry endometriosis cases, 26,332 European, Japanese ancestry asthma cases, 567,363 European, Japanese ancestry controls												Li-Gao R	Genome-wide association studies of metabolites in Finnish men identify disease-relevant loci.	1-palmitoleoyl-GPC (16:1) levels	6,136 Finnish ancestry individuals										Baselmans BML																1-palmitoyl-2-arachidonoyl-GPC (16:0/20:4n6) levels in elite athletes
35472084	Adewuyi EO	2022-01-01	Hum Reprod	www.ncbi.nlm.nih.gov/pubmed/35472084	Genetic overlap analysis of endometriosis and asthma identifies shared loci implicating sex hormones and thyroid signalling pathways.	Endometriosis or asthma (pleiotropy)	17,054 European, Japanese ancestry endometriosis cases, 26,332 European, Japanese ancestry asthma cases, 567,363 European, Japanese ancestry controls												Helgeland O	Genome-wide association studies of metabolites in Finnish men identify disease-relevant loci.	1-palmitoleoylglycerol (16:1) levels	6,136 Finnish ancestry individuals										Baumert J																1-palmitoyl-2-arachidonoyl-GPE (16:0/20:4) levels
35472084	Adewuyi EO	2022-01-01	Hum Reprod	www.ncbi.nlm.nih.gov/pubmed/35472084	Genetic overlap analysis of endometriosis and asthma identifies shared loci implicating sex hormones and thyroid signalling pathways.	Endometriosis or asthma (pleiotropy)	17,054 European, Japanese ancestry endometriosis cases, 26,332 European, Japanese ancestry asthma cases, 567,363 European, Japanese ancestry controls												Wang H	Genome-wide association studies of metabolites in Finnish men identify disease-relevant loci.	1-palmitoyl-2-arachidonoyl-gpc (16:0/20:4n6) levels	6,136 Finnish ancestry individuals										Baurecht H																1-palmitoyl-2-arachidonoyl-GPE (16:0/20:4) levels in elite athletes
35472084	Adewuyi EO	2022-01-01	Hum Reprod	www.ncbi.nlm.nih.gov/pubmed/35472084	Genetic overlap analysis of endometriosis and asthma identifies shared loci implicating sex hormones and thyroid signalling pathways.	Endometriosis or asthma (pleiotropy)	17,054 European, Japanese ancestry endometriosis cases, 26,332 European, Japanese ancestry asthma cases, 567,363 European, Japanese ancestry controls												Sinnott-Armstrong N	A reference map of potential determinants for the human serum metabolome.	1-palmitoyl-2-arachidonoyl-gpc (16:0/20:4n6) levels	1,170 Israeli ancestry individuals										Beecham AH																1-palmitoyl-2-dihomo-linolenoyl-GPE (16:0/20:3) levels
35472084	Adewuyi EO	2022-01-01	Hum Reprod	www.ncbi.nlm.nih.gov/pubmed/35472084	Genetic overlap analysis of endometriosis and asthma identifies shared loci implicating sex hormones and thyroid signalling pathways.	Endometriosis or asthma (pleiotropy)	17,054 European, Japanese ancestry endometriosis cases, 26,332 European, Japanese ancestry asthma cases, 567,363 European, Japanese ancestry controls												Helgeland O	Metabolic GWAS of elite athletes reveals novel genetically-influenced metabolites associated with athletic performance.	1-palmitoyl-2-arachidonoyl-GPC (16:0/20:4n6) levels in elite athletes	490 individuals										Bejaoui Y																1-palmitoyl-2-docosahexaenoyl-GPE (16:0/22:6) levels
35472084	Adewuyi EO	2022-01-01	Hum Reprod	www.ncbi.nlm.nih.gov/pubmed/35472084	Genetic overlap analysis of endometriosis and asthma identifies shared loci implicating sex hormones and thyroid signalling pathways.	Endometriosis or asthma (pleiotropy)	17,054 European, Japanese ancestry endometriosis cases, 26,332 European, Japanese ancestry asthma cases, 567,363 European, Japanese ancestry controls												Cornelis MC	Genome-wide association studies of metabolites in Finnish men identify disease-relevant loci.	1-palmitoyl-2-arachidonoyl-GPE (16:0/20:4) levels	6,136 Finnish ancestry individuals										Bell S																1-palmitoyl-2-docosahexaenoyl-GPE (16:0/22:6) levels in elite athletes
35472084	Adewuyi EO	2022-01-01	Hum Reprod	www.ncbi.nlm.nih.gov/pubmed/35472084	Genetic overlap analysis of endometriosis and asthma identifies shared loci implicating sex hormones and thyroid signalling pathways.	Endometriosis or asthma (pleiotropy)	17,054 European, Japanese ancestry endometriosis cases, 26,332 European, Japanese ancestry asthma cases, 567,363 European, Japanese ancestry controls												Surakka I	Metabolic GWAS of elite athletes reveals novel genetically-influenced metabolites associated with athletic performance.	1-palmitoyl-2-arachidonoyl-GPE (16:0/20:4) levels in elite athletes	490 individuals										Bellenguez C																1-palmitoyl-2-eicosapentaenoyl-GPC (16:0/20:5) levels
35472084	Adewuyi EO	2022-01-01	Hum Reprod	www.ncbi.nlm.nih.gov/pubmed/35472084	Genetic overlap analysis of endometriosis and asthma identifies shared loci implicating sex hormones and thyroid signalling pathways.	Endometriosis or asthma (pleiotropy)	17,054 European, Japanese ancestry endometriosis cases, 26,332 European, Japanese ancestry asthma cases, 567,363 European, Japanese ancestry controls												Pulit SL	Genome-wide association studies of metabolites in Finnish men identify disease-relevant loci.	1-palmitoyl-2-dihomo-linolenoyl-GPE (16:0/20:3) levels	6,136 Finnish ancestry individuals										Below JE																1-palmitoyl-2-linoleoyl-gpc (16:0/18:2) levels
35472084	Adewuyi EO	2022-01-01	Hum Reprod	www.ncbi.nlm.nih.gov/pubmed/35472084	Genetic overlap analysis of endometriosis and asthma identifies shared loci implicating sex hormones and thyroid signalling pathways.	Endometriosis or asthma (pleiotropy)	17,054 European, Japanese ancestry endometriosis cases, 26,332 European, Japanese ancestry asthma cases, 567,363 European, Japanese ancestry controls												Pankow JS	Genome-wide association studies of metabolites in Finnish men identify disease-relevant loci.	1-palmitoyl-2-docosahexaenoyl-GPE (16:0/22:6) levels	6,136 Finnish ancestry individuals										Benjamins JW																1-palmitoyl-2-linoleoyl-GPE (16:0/18:2) levels
35472084	Adewuyi EO	2022-01-01	Hum Reprod	www.ncbi.nlm.nih.gov/pubmed/35472084	Genetic overlap analysis of endometriosis and asthma identifies shared loci implicating sex hormones and thyroid signalling pathways.	Endometriosis or asthma (pleiotropy)	17,054 European, Japanese ancestry endometriosis cases, 26,332 European, Japanese ancestry asthma cases, 567,363 European, Japanese ancestry controls												Boocock J	Metabolic GWAS of elite athletes reveals novel genetically-influenced metabolites associated with athletic performance.	1-palmitoyl-2-docosahexaenoyl-GPE (16:0/22:6) levels in elite athletes	490 individuals										Bentham J																1-palmitoyl-2-linoleoyl-GPE (16:0/18:2) levels in elite athletes
35472084	Adewuyi EO	2022-01-01	Hum Reprod	www.ncbi.nlm.nih.gov/pubmed/35472084	Genetic overlap analysis of endometriosis and asthma identifies shared loci implicating sex hormones and thyroid signalling pathways.	Endometriosis or asthma (pleiotropy)	17,054 European, Japanese ancestry endometriosis cases, 26,332 European, Japanese ancestry asthma cases, 567,363 European, Japanese ancestry controls												Justice AE	Genome-wide association studies of metabolites in Finnish men identify disease-relevant loci.	1-palmitoyl-2-eicosapentaenoyl-GPC (16:0/20:5) levels	6,136 Finnish ancestry individuals										Bentley AR																1-palmitoyl-2-linoleoyl-GPI (16:0/18:2) levels
35472084	Adewuyi EO	2022-01-01	Hum Reprod	www.ncbi.nlm.nih.gov/pubmed/35472084	Genetic overlap analysis of endometriosis and asthma identifies shared loci implicating sex hormones and thyroid signalling pathways.	Endometriosis or asthma (pleiotropy)	17,054 European, Japanese ancestry endometriosis cases, 26,332 European, Japanese ancestry asthma cases, 567,363 European, Japanese ancestry controls												Sinnott-Armstrong N	Genome-wide association studies of metabolites in Finnish men identify disease-relevant loci.	1-palmitoyl-2-linoleoyl-gpc (16:0/18:2) levels	6,136 Finnish ancestry individuals										Benyamin B																1-palmitoyl-2-meadoyl-GPC (16:0/20:3n9) levels
35472084	Adewuyi EO	2022-01-01	Hum Reprod	www.ncbi.nlm.nih.gov/pubmed/35472084	Genetic overlap analysis of endometriosis and asthma identifies shared loci implicating sex hormones and thyroid signalling pathways.	Endometriosis or asthma (pleiotropy)	17,054 European, Japanese ancestry endometriosis cases, 19,554 European, Japanese ancestry asthma cases, 483,220 European, Japanese ancestry controls												Justice AE	Genome-wide association studies of metabolites in Finnish men identify disease-relevant loci.	1-palmitoyl-2-linoleoyl-GPE (16:0/18:2) levels	6,136 Finnish ancestry individuals										Berndt SI																1-palmitoyl-2-oleoyl-GPE (16:0/18:1) levels
35472084	Adewuyi EO	2022-01-01	Hum Reprod	www.ncbi.nlm.nih.gov/pubmed/35472084	Genetic overlap analysis of endometriosis and asthma identifies shared loci implicating sex hormones and thyroid signalling pathways.	Endometriosis or asthma (pleiotropy)	17,054 European, Japanese ancestry endometriosis cases, 26,332 European, Japanese ancestry asthma cases, 567,363 European, Japanese ancestry controls												Sinnott-Armstrong N	Metabolic GWAS of elite athletes reveals novel genetically-influenced metabolites associated with athletic performance.	1-palmitoyl-2-linoleoyl-GPE (16:0/18:2) levels in elite athletes	490 individuals										Betz RC																1-palmitoyl-2-oleoyl-GPE (16:0/18:1) levels in elite athletes
35472084	Adewuyi EO	2022-01-01	Hum Reprod	www.ncbi.nlm.nih.gov/pubmed/35472084	Genetic overlap analysis of endometriosis and asthma identifies shared loci implicating sex hormones and thyroid signalling pathways.	Endometriosis or asthma (pleiotropy)	17,054 European, Japanese ancestry endometriosis cases, 26,332 European, Japanese ancestry asthma cases, 567,363 European, Japanese ancestry controls												Martin S	Genome-wide association studies of metabolites in Finnish men identify disease-relevant loci.	1-palmitoyl-2-linoleoyl-GPI (16:0/18:2) levels	6,136 Finnish ancestry individuals										Bhatnagar P																1-palmitoyl-2-oleoyl-GPI (16:0/18:1) levels
35472084	Adewuyi EO	2022-01-01	Hum Reprod	www.ncbi.nlm.nih.gov/pubmed/35472084	Genetic overlap analysis of endometriosis and asthma identifies shared loci implicating sex hormones and thyroid signalling pathways.	Endometriosis or asthma (pleiotropy)	17,054 European, Japanese ancestry endometriosis cases, 19,554 European, Japanese ancestry asthma cases, 483,220 European, Japanese ancestry controls												Wojcik GL	Genome-wide association studies of metabolites in Finnish men identify disease-relevant loci.	1-palmitoyl-2-meadoyl-GPC (16:0/20:3n9) levels	6,136 Finnish ancestry individuals										Bi W																1-palmitoyl-2-stearoyl-gpc (16:0/18:0) levels
35472084	Adewuyi EO	2022-01-01	Hum Reprod	www.ncbi.nlm.nih.gov/pubmed/35472084	Genetic overlap analysis of endometriosis and asthma identifies shared loci implicating sex hormones and thyroid signalling pathways.	Endometriosis or asthma (pleiotropy)	17,054 European, Japanese ancestry endometriosis cases, 26,332 European, Japanese ancestry asthma cases, 567,363 European, Japanese ancestry controls												Ruth KS	Genome-wide association studies of metabolites in Finnish men identify disease-relevant loci.	1-palmitoyl-2-oleoyl-GPE (16:0/18:1) levels	6,136 Finnish ancestry individuals										Bigdeli TB																1-palmitoyl-GPE (16:0) levels
35472084	Adewuyi EO	2022-01-01	Hum Reprod	www.ncbi.nlm.nih.gov/pubmed/35472084	Genetic overlap analysis of endometriosis and asthma identifies shared loci implicating sex hormones and thyroid signalling pathways.	Endometriosis or asthma (pleiotropy)	17,054 European, Japanese ancestry endometriosis cases, 26,332 European, Japanese ancestry asthma cases, 567,363 European, Japanese ancestry controls												Surakka I	Metabolic GWAS of elite athletes reveals novel genetically-influenced metabolites associated with athletic performance.	1-palmitoyl-2-oleoyl-GPE (16:0/18:1) levels in elite athletes	490 individuals										Bihlmeyer NA																1-palmitoyl-GPE (16:0) levels in elite athletes
35472084	Adewuyi EO	2022-01-01	Hum Reprod	www.ncbi.nlm.nih.gov/pubmed/35472084	Genetic overlap analysis of endometriosis and asthma identifies shared loci implicating sex hormones and thyroid signalling pathways.	Endometriosis or asthma (pleiotropy)	17,054 European, Japanese ancestry endometriosis cases, 26,332 European, Japanese ancestry asthma cases, 567,363 European, Japanese ancestry controls												Justice AE	Genome-wide association studies of metabolites in Finnish men identify disease-relevant loci.	1-palmitoyl-2-oleoyl-GPI (16:0/18:1) levels	6,136 Finnish ancestry individuals										Bis JC																1-palmitoyl-GPG (16:0) levels in elite athletes
35472084	Adewuyi EO	2022-01-01	Hum Reprod	www.ncbi.nlm.nih.gov/pubmed/35472084	Genetic overlap analysis of endometriosis and asthma identifies shared loci implicating sex hormones and thyroid signalling pathways.	Endometriosis or asthma (pleiotropy)	17,054 European, Japanese ancestry endometriosis cases, 26,332 European, Japanese ancestry asthma cases, 567,363 European, Japanese ancestry controls												Akiyama M	Genome-wide association studies of metabolites in Finnish men identify disease-relevant loci.	1-palmitoyl-2-stearoyl-gpc (16:0/18:0) levels	6,136 Finnish ancestry individuals										Bishop DT																1-palmityl-2-arachidonoyl-GPC (o-16:0/20:4) levels
35472084	Adewuyi EO	2022-01-01	Hum Reprod	www.ncbi.nlm.nih.gov/pubmed/35472084	Genetic overlap analysis of endometriosis and asthma identifies shared loci implicating sex hormones and thyroid signalling pathways.	Endometriosis or asthma (pleiotropy)	17,054 European, Japanese ancestry endometriosis cases, 26,332 European, Japanese ancestry asthma cases, 567,363 European, Japanese ancestry controls												Helgeland O	Genome-wide association studies of metabolites in Finnish men identify disease-relevant loci.	1-palmitoyl-GPE (16:0) levels	6,136 Finnish ancestry individuals										Blair DR																1-palmityl-2-palmitoyl-GPC (O-16:0/16:0) levels
35472084	Adewuyi EO	2022-01-01	Hum Reprod	www.ncbi.nlm.nih.gov/pubmed/35472084	Genetic overlap analysis of endometriosis and asthma identifies shared loci implicating sex hormones and thyroid signalling pathways.	Endometriosis or asthma (pleiotropy)	17,054 European, Japanese ancestry endometriosis cases, 26,332 European, Japanese ancestry asthma cases, 567,363 European, Japanese ancestry controls												Setoh K	Metabolic GWAS of elite athletes reveals novel genetically-influenced metabolites associated with athletic performance.	1-palmitoyl-GPE (16:0) levels in elite athletes	490 individuals										Blauwendraat C																1-pentadecanoyl-2-arachidonoyl-GPC (15:0/20:4) levels
35472084	Adewuyi EO	2022-01-01	Hum Reprod	www.ncbi.nlm.nih.gov/pubmed/35472084	Genetic overlap analysis of endometriosis and asthma identifies shared loci implicating sex hormones and thyroid signalling pathways.	Endometriosis or asthma (pleiotropy)	17,054 European, Japanese ancestry endometriosis cases, 26,332 European, Japanese ancestry asthma cases, 567,363 European, Japanese ancestry controls												Sinnott-Armstrong N	Metabolic GWAS of elite athletes reveals novel genetically-influenced metabolites associated with athletic performance.	1-palmitoyl-GPG (16:0) levels in elite athletes	490 individuals										Blokland GAM																1-pentadecanoyl-2-linoleoyl-GPC (15:0/18:2) levels
35472084	Adewuyi EO	2022-01-01	Hum Reprod	www.ncbi.nlm.nih.gov/pubmed/35472084	Genetic overlap analysis of endometriosis and asthma identifies shared loci implicating sex hormones and thyroid signalling pathways.	Endometriosis or asthma (pleiotropy)	17,054 European, Japanese ancestry endometriosis cases, 26,332 European, Japanese ancestry asthma cases, 567,363 European, Japanese ancestry controls												Vuckovic D	Genome-wide association studies of metabolites in Finnish men identify disease-relevant loci.	1-palmityl-2-arachidonoyl-GPC (o-16:0/20:4) levels	6,136 Finnish ancestry individuals										Bloom AJ																1-stearoyl-2-adrenoyl-GPC (18:0/22:4) levels
35472084	Adewuyi EO	2022-01-01	Hum Reprod	www.ncbi.nlm.nih.gov/pubmed/35472084	Genetic overlap analysis of endometriosis and asthma identifies shared loci implicating sex hormones and thyroid signalling pathways.	Endometriosis or asthma (pleiotropy)	17,054 European, Japanese ancestry endometriosis cases, 26,332 European, Japanese ancestry asthma cases, 567,363 European, Japanese ancestry controls												Astle WJ	Genome-wide association studies of metabolites in Finnish men identify disease-relevant loci.	1-palmityl-2-palmitoyl-GPC (O-16:0/16:0) levels	6,136 Finnish ancestry individuals										Boer CG																1-stearoyl-2-arachidonoyl-gpc (18:0/20:4) levels
35472084	Adewuyi EO	2022-01-01	Hum Reprod	www.ncbi.nlm.nih.gov/pubmed/35472084	Genetic overlap analysis of endometriosis and asthma identifies shared loci implicating sex hormones and thyroid signalling pathways.	Endometriosis or asthma (pleiotropy)	17,054 European, Japanese ancestry endometriosis cases, 26,332 European, Japanese ancestry asthma cases, 567,363 European, Japanese ancestry controls												Graff M	Genome-wide association studies of metabolites in Finnish men identify disease-relevant loci.	1-pentadecanoyl-2-arachidonoyl-GPC (15:0/20:4) levels	6,136 Finnish ancestry individuals										Boger CA																1-stearoyl-2-arachidonoyl-GPC (18:0/20:4) levels in elite athletes
35472084	Adewuyi EO	2022-01-01	Hum Reprod	www.ncbi.nlm.nih.gov/pubmed/35472084	Genetic overlap analysis of endometriosis and asthma identifies shared loci implicating sex hormones and thyroid signalling pathways.	Endometriosis or asthma (pleiotropy)	17,054 European, Japanese ancestry endometriosis cases, 26,332 European, Japanese ancestry asthma cases, 567,363 European, Japanese ancestry controls												Sinnott-Armstrong N	Genome-wide association studies of metabolites in Finnish men identify disease-relevant loci.	1-pentadecanoyl-2-linoleoyl-GPC (15:0/18:2) levels	6,136 Finnish ancestry individuals										Bonas-Guarch S																1-stearoyl-2-arachidonoyl-GPE (18:0/20:4) levels
35472084	Adewuyi EO	2022-01-01	Hum Reprod	www.ncbi.nlm.nih.gov/pubmed/35472084	Genetic overlap analysis of endometriosis and asthma identifies shared loci implicating sex hormones and thyroid signalling pathways.	Endometriosis or asthma (pleiotropy)	17,054 European, Japanese ancestry endometriosis cases, 26,332 European, Japanese ancestry asthma cases, 567,363 European, Japanese ancestry controls												Justice AE	Genome-wide association studies of metabolites in Finnish men identify disease-relevant loci.	1-stearoyl-2-adrenoyl-GPC (18:0/22:4) levels	6,136 Finnish ancestry individuals										Bonder MJ																1-stearoyl-2-arachidonoyl-GPE (18:0/20:4) levels in elite athletes
35472084	Adewuyi EO	2022-01-01	Hum Reprod	www.ncbi.nlm.nih.gov/pubmed/35472084	Genetic overlap analysis of endometriosis and asthma identifies shared loci implicating sex hormones and thyroid signalling pathways.	Endometriosis or asthma (pleiotropy)	17,054 European, Japanese ancestry endometriosis cases, 26,332 European, Japanese ancestry asthma cases, 567,363 European, Japanese ancestry controls												Vuckovic D	Genome-wide association studies of metabolites in Finnish men identify disease-relevant loci.	1-stearoyl-2-arachidonoyl-gpc (18:0/20:4) levels	6,136 Finnish ancestry individuals										Bonelli R																1-stearoyl-2-docosahexaenoyl-GPE (18:0/22:6) levels
35472084	Adewuyi EO	2022-01-01	Hum Reprod	www.ncbi.nlm.nih.gov/pubmed/35472084	Genetic overlap analysis of endometriosis and asthma identifies shared loci implicating sex hormones and thyroid signalling pathways.	Endometriosis or asthma (pleiotropy)	17,054 European, Japanese ancestry endometriosis cases, 26,332 European, Japanese ancestry asthma cases, 567,363 European, Japanese ancestry controls												Sinnott-Armstrong N	A reference map of potential determinants for the human serum metabolome.	1-stearoyl-2-arachidonoyl-gpc (18:0/20:4) levels	1,170 Israeli ancestry individuals										Bonfante B																1-stearoyl-2-linoleoyl-gpc (18:0/18:2) levels
35472084	Adewuyi EO	2022-01-01	Hum Reprod	www.ncbi.nlm.nih.gov/pubmed/35472084	Genetic overlap analysis of endometriosis and asthma identifies shared loci implicating sex hormones and thyroid signalling pathways.	Endometriosis or asthma (pleiotropy)	17,054 European, Japanese ancestry endometriosis cases, 19,554 European, Japanese ancestry asthma cases, 483,220 European, Japanese ancestry controls												Shungin D	Metabolic GWAS of elite athletes reveals novel genetically-influenced metabolites associated with athletic performance.	1-stearoyl-2-arachidonoyl-GPC (18:0/20:4) levels in elite athletes	490 individuals										Bonfiglio F																1-stearoyl-2-linoleoyl-GPE (18:0/18:2) levels
35472084	Adewuyi EO	2022-01-01	Hum Reprod	www.ncbi.nlm.nih.gov/pubmed/35472084	Genetic overlap analysis of endometriosis and asthma identifies shared loci implicating sex hormones and thyroid signalling pathways.	Endometriosis or asthma (pleiotropy)	17,054 European, Japanese ancestry endometriosis cases, 26,332 European, Japanese ancestry asthma cases, 567,363 European, Japanese ancestry controls												Huffman JE	Genome-wide association studies of metabolites in Finnish men identify disease-relevant loci.	1-stearoyl-2-arachidonoyl-GPE (18:0/20:4) levels	6,136 Finnish ancestry individuals										Bonnelykke K																1-stearoyl-2-linoleoyl-GPI (18:0/18:2) levels
35472084	Adewuyi EO	2022-01-01	Hum Reprod	www.ncbi.nlm.nih.gov/pubmed/35472084	Genetic overlap analysis of endometriosis and asthma identifies shared loci implicating sex hormones and thyroid signalling pathways.	Endometriosis or asthma (pleiotropy)	17,054 European, Japanese ancestry endometriosis cases, 19,554 European, Japanese ancestry asthma cases, 483,220 European, Japanese ancestry controls												Gallois A	Metabolic GWAS of elite athletes reveals novel genetically-influenced metabolites associated with athletic performance.	1-stearoyl-2-arachidonoyl-GPE (18:0/20:4) levels in elite athletes	490 individuals										Bonnemaijer PWM																1-stearoyl-2-meadoyl-GPC (18:0/20:3n9) levels
35472084	Adewuyi EO	2022-01-01	Hum Reprod	www.ncbi.nlm.nih.gov/pubmed/35472084	Genetic overlap analysis of endometriosis and asthma identifies shared loci implicating sex hormones and thyroid signalling pathways.	Endometriosis or asthma (pleiotropy)	17,054 European, Japanese ancestry endometriosis cases, 19,554 European, Japanese ancestry asthma cases, 483,220 European, Japanese ancestry controls												Helgeland O	Genome-wide association studies of metabolites in Finnish men identify disease-relevant loci.	1-stearoyl-2-docosahexaenoyl-GPE (18:0/22:6) levels	6,136 Finnish ancestry individuals										Boocock J																1-stearoyl-2-oleoyl-GPE (18:0/18:1) levels
35472084	Adewuyi EO	2022-01-01	Hum Reprod	www.ncbi.nlm.nih.gov/pubmed/35472084	Genetic overlap analysis of endometriosis and asthma identifies shared loci implicating sex hormones and thyroid signalling pathways.	Endometriosis or asthma (pleiotropy)	17,054 European, Japanese ancestry endometriosis cases, 26,332 European, Japanese ancestry asthma cases, 567,363 European, Japanese ancestry controls												Sinnott-Armstrong N	Genome-wide association studies of metabolites in Finnish men identify disease-relevant loci.	1-stearoyl-2-linoleoyl-gpc (18:0/18:2) levels	6,136 Finnish ancestry individuals										Borges MC																1-stearoyl-2-oleoyl-GPI (18:0/18:1) levels
35472084	Adewuyi EO	2022-01-01	Hum Reprod	www.ncbi.nlm.nih.gov/pubmed/35472084	Genetic overlap analysis of endometriosis and asthma identifies shared loci implicating sex hormones and thyroid signalling pathways.	Endometriosis or asthma (pleiotropy)	17,054 European, Japanese ancestry endometriosis cases, 26,332 European, Japanese ancestry asthma cases, 567,363 European, Japanese ancestry controls												Astle WJ	Genome-wide association studies of metabolites in Finnish men identify disease-relevant loci.	1-stearoyl-2-linoleoyl-GPE (18:0/18:2) levels	6,136 Finnish ancestry individuals										Borglum AD																1-stearoyl-2-oleoyl-GPI (18:0/18:1) levels in elite athletes
35472084	Adewuyi EO	2022-01-01	Hum Reprod	www.ncbi.nlm.nih.gov/pubmed/35472084	Genetic overlap analysis of endometriosis and asthma identifies shared loci implicating sex hormones and thyroid signalling pathways.	Endometriosis or asthma (pleiotropy)	17,054 European, Japanese ancestry endometriosis cases, 26,332 European, Japanese ancestry asthma cases, 567,363 European, Japanese ancestry controls												Mahajan A	Genome-wide association studies of metabolites in Finnish men identify disease-relevant loci.	1-stearoyl-2-linoleoyl-GPI (18:0/18:2) levels	6,136 Finnish ancestry individuals										Boua PR																1-stearoyl-GPE (18:0) levels
35472084	Adewuyi EO	2022-01-01	Hum Reprod	www.ncbi.nlm.nih.gov/pubmed/35472084	Genetic overlap analysis of endometriosis and asthma identifies shared loci implicating sex hormones and thyroid signalling pathways.	Endometriosis or asthma (pleiotropy)	17,054 European, Japanese ancestry endometriosis cases, 26,332 European, Japanese ancestry asthma cases, 567,363 European, Japanese ancestry controls												Sakaue S	Genome-wide association studies of metabolites in Finnish men identify disease-relevant loci.	1-stearoyl-2-meadoyl-GPC (18:0/20:3n9) levels	6,136 Finnish ancestry individuals										Boueiz A																1-stearoyl-GPE (18:0) levels in elite athletes
35472084	Adewuyi EO	2022-01-01	Hum Reprod	www.ncbi.nlm.nih.gov/pubmed/35472084	Genetic overlap analysis of endometriosis and asthma identifies shared loci implicating sex hormones and thyroid signalling pathways.	Endometriosis or asthma (pleiotropy)	17,054 European, Japanese ancestry endometriosis cases, 26,332 European, Japanese ancestry asthma cases, 567,363 European, Japanese ancestry controls												Chen MH	Genome-wide association studies of metabolites in Finnish men identify disease-relevant loci.	1-stearoyl-2-oleoyl-GPE (18:0/18:1) levels	6,136 Finnish ancestry individuals										Boutin TS																1,2-dilinoleoyl-GPC (18:2/18:2) levels
35472084	Adewuyi EO	2022-01-01	Hum Reprod	www.ncbi.nlm.nih.gov/pubmed/35472084	Genetic overlap analysis of endometriosis and asthma identifies shared loci implicating sex hormones and thyroid signalling pathways.	Endometriosis or asthma (pleiotropy)	17,054 European, Japanese ancestry endometriosis cases, 26,332 European, Japanese ancestry asthma cases, 567,363 European, Japanese ancestry controls												Tahir UA	Genome-wide association studies of metabolites in Finnish men identify disease-relevant loci.	1-stearoyl-2-oleoyl-GPI (18:0/18:1) levels	6,136 Finnish ancestry individuals										Bowden SJ																1,2-dipalmitoyl-gpc (16:0/16:0) levels
32959083	Adewuyi EO	2020-09-21	Hum Genet	www.ncbi.nlm.nih.gov/pubmed/32959083	Genetic analysis of endometriosis and depression identifies shared loci and implicates causal links with gastric mucosa abnormality.	Endometriosis or depression (pleiotropy)	17,054 endometriosis cases, 170,756 European ancestry depression cases, 191,858 controls, 329,443 European ancestry controls												Miao Z	Metabolic GWAS of elite athletes reveals novel genetically-influenced metabolites associated with athletic performance.	1-stearoyl-2-oleoyl-GPI (18:0/18:1) levels in elite athletes	490 individuals										Brackman DJ																16a-hydroxy DHEA 3-sulfate levels
32959083	Adewuyi EO	2020-09-21	Hum Genet	www.ncbi.nlm.nih.gov/pubmed/32959083	Genetic analysis of endometriosis and depression identifies shared loci and implicates causal links with gastric mucosa abnormality.	Endometriosis or depression (pleiotropy)	17,054 endometriosis cases, 170,756 European ancestry depression cases, 191,858 controls, 329,443 European ancestry controls												Helgeland O	Genome-wide association studies of metabolites in Finnish men identify disease-relevant loci.	1-stearoyl-GPE (18:0) levels	6,136 Finnish ancestry individuals										Bradfield JP																16a-hydroxy DHEA 3-sulfate levels in elite athletes
32121467	Adewuyi EO	2020-02-29	Genes (Basel)	www.ncbi.nlm.nih.gov/pubmed/32121467	Shared Molecular Genetic Mechanisms Underlie Endometriosis and Migraine Comorbidity.	Endometriosis or migraine	17,054 European and Japanese ancestry endometriosis cases, 29,208 European ancestry migraine cases, 191,858 European and Japanese ancestry controls, 172,931 European ancestry controls												Rhee EP	Metabolic GWAS of elite athletes reveals novel genetically-influenced metabolites associated with athletic performance.	1-stearoyl-GPE (18:0) levels in elite athletes	490 individuals										Bralten J																2-arachidonoyl-GPC (20:4) levels
32121467	Adewuyi EO	2020-02-29	Genes (Basel)	www.ncbi.nlm.nih.gov/pubmed/32121467	Shared Molecular Genetic Mechanisms Underlie Endometriosis and Migraine Comorbidity.	Endometriosis or migraine	17,054 European and Japanese ancestry endometriosis cases, 29,208 European ancestry migraine cases, 191,858 European and Japanese ancestry controls, 172,931 European ancestry controls												Lee CJ	Genome-wide association studies of metabolites in Finnish men identify disease-relevant loci.	1,2-dilinoleoyl-GPC (18:2/18:2) levels	6,136 Finnish ancestry individuals										Brandes N																2-docosahexaenoyl-GPE (22:6) levels
30664655	Adhikari K	2019-01-21	Nat Commun	www.ncbi.nlm.nih.gov/pubmed/30664655	A GWAS in Latin Americans highlights the convergent evolution of lighter skin pigmentation in Eurasia.	Eye color (brightness)	6,236 Latin American individuals												Astle WJ	Genome-wide association studies of metabolites in Finnish men identify disease-relevant loci.	1,2-dipalmitoyl-gpc (16:0/16:0) levels	6,136 Finnish ancestry individuals										Brazel DM																2-hydroxypalmitate levels
30664655	Adhikari K	2019-01-21	Nat Commun	www.ncbi.nlm.nih.gov/pubmed/30664655	A GWAS in Latin Americans highlights the convergent evolution of lighter skin pigmentation in Eurasia.	Eye color (saturation)	6,236 Latin American individuals												Richardson TG	Genome-wide association studies of metabolites in Finnish men identify disease-relevant loci.	16a-hydroxy DHEA 3-sulfate levels	6,136 Finnish ancestry individuals										Broderick P																2-ketocaprylate levels
29112194	Agrawal A	2017-11-07	Mol Psychiatry	www.ncbi.nlm.nih.gov/pubmed/29112194	Genome-wide association study identifies a novel locus for cannabis dependence.	Cannabis dependence symptom count	8,050 European ancestry individuals												Richardson TG	Metabolic GWAS of elite athletes reveals novel genetically-influenced metabolites associated with athletic performance.	16a-hydroxy DHEA 3-sulfate levels in elite athletes	490 individuals										Bruggemann A																2-linoleoyl-GPE (18:2) levels
29112194	Agrawal A	2017-11-07	Mol Psychiatry	www.ncbi.nlm.nih.gov/pubmed/29112194	Genome-wide association study identifies a novel locus for cannabis dependence.	Cannabis dependence symptom count	8,050 European ancestry individuals												Wang H	Genome-wide association studies of metabolites in Finnish men identify disease-relevant loci.	2-arachidonoyl-GPC (20:4) levels	6,136 Finnish ancestry individuals										Buch S																2-myristoyl-GPC (14:0) levels
29112194	Agrawal A	2017-11-07	Mol Psychiatry	www.ncbi.nlm.nih.gov/pubmed/29112194	Genome-wide association study identifies a novel locus for cannabis dependence.	Cannabis dependence symptom count	8,050 European ancestry individuals												Astle WJ	Genome-wide association studies of metabolites in Finnish men identify disease-relevant loci.	2-docosahexaenoyl-GPE (22:6) levels	6,136 Finnish ancestry individuals										Buchwald J																2-palmitoyl-GPE (16:0) levels
33328473	Ahluwalia TS	2020-12-16	Nat Commun	www.ncbi.nlm.nih.gov/pubmed/33328473	FUT2-ABO epistasis increases the risk of early childhood asthma and Streptococcus pneumoniae respiratory illnesses.	Childhood asthma with severe exacerbations	2,866 European ancestry cases, 65,415 European ancestry controls												Li-Gao R	Genome-wide association studies of metabolites in Finnish men identify disease-relevant loci.	2-hydroxypalmitate levels	6,136 Finnish ancestry individuals										Bustamante M																2-stearoyl-GPE (18:0) levels
33328473	Ahluwalia TS	2020-12-16	Nat Commun	www.ncbi.nlm.nih.gov/pubmed/33328473	FUT2-ABO epistasis increases the risk of early childhood asthma and Streptococcus pneumoniae respiratory illnesses.	Childhood asthma with severe exacerbations	2,866 European ancestry cases, 65,415 European ancestry controls												Hayes MG	Genome-wide association studies of metabolites in Finnish men identify disease-relevant loci.	2-ketocaprylate levels	6,136 Finnish ancestry individuals										Butler-Laporte G																3-aminoisobutyrate levels
33517400	Ahluwalia TS	2021-01-30	Hum Mol Genet	www.ncbi.nlm.nih.gov/pubmed/33517400	Genome-Wide Association Study of Circulating Interleukin 6 Levels Identifies Novel Loci.	Interleukin-6 levels	52,654 European ancestry individuals												Sinnott-Armstrong N	Genome-wide association studies of metabolites in Finnish men identify disease-relevant loci.	2-linoleoyl-GPE (18:2) levels	6,136 Finnish ancestry individuals										Byun J																3-bromo-5-chloro-2,6-dihydroxybenzoic acid levels
33209044	Ahn Y	2020-11-12	Diabetes Metab Syndr Obes	www.ncbi.nlm.nih.gov/pubmed/33209044	Identification of Genetic Variants for Female Obesity and Evaluation of the Causal Role of Genetically Defined Obesity in Polycystic Ovarian Syndrome.	Body mass index	4,658 Korean ancestry females												Helgeland O	Genome-wide association studies of metabolites in Finnish men identify disease-relevant loci.	2-myristoyl-GPC (14:0) levels	6,136 Finnish ancestry individuals										Cadby G																3-hydroxybutyrate (bhba) levels
33209044	Ahn Y	2020-11-12	Diabetes Metab Syndr Obes	www.ncbi.nlm.nih.gov/pubmed/33209044	Identification of Genetic Variants for Female Obesity and Evaluation of the Causal Role of Genetically Defined Obesity in Polycystic Ovarian Syndrome.	Body mass index	4,658 Korean ancestry females												Nakayama A	Genome-wide association studies of metabolites in Finnish men identify disease-relevant loci.	2-palmitoyl-GPE (16:0) levels	6,136 Finnish ancestry individuals										Cai N																3-Hydroxybutyrate levels
33209044	Ahn Y	2020-11-12	Diabetes Metab Syndr Obes	www.ncbi.nlm.nih.gov/pubmed/33209044	Identification of Genetic Variants for Female Obesity and Evaluation of the Causal Role of Genetically Defined Obesity in Polycystic Ovarian Syndrome.	Waist circumference	4,658 Korean ancestry females												Nakayama A	Genome-wide association studies of metabolites in Finnish men identify disease-relevant loci.	2-stearoyl-GPE (18:0) levels	6,136 Finnish ancestry individuals										Calvo-Serra B																3-ureidopropionate levels in elite athletes
27989323	Ahola-Olli AV	2016-12-13	Am J Hum Genet	www.ncbi.nlm.nih.gov/pubmed/27989323	Genome-wide Association Study Identifies 27 Loci Influencing Concentrations of Circulating Cytokines and Growth Factors.	beta-nerve growth factor levels	3,531 Finnish ancestry individuals												Sabatti C	Genome-wide association studies of metabolites in Finnish men identify disease-relevant loci.	3-aminoisobutyrate levels	6,136 Finnish ancestry individuals										Campos AI																3,5-dichloro-2,6-dihydroxybenzoic acid levels
27989323	Ahola-Olli AV	2016-12-13	Am J Hum Genet	www.ncbi.nlm.nih.gov/pubmed/27989323	Genome-wide Association Study Identifies 27 Loci Influencing Concentrations of Circulating Cytokines and Growth Factors.	beta-nerve growth factor levels	3,531 Finnish ancestry individuals												de Vries PS	Genome-wide association studies of metabolites in Finnish men identify disease-relevant loci.	3-bromo-5-chloro-2,6-dihydroxybenzoic acid levels	6,136 Finnish ancestry individuals										Carayol J																3beta,7alpha-dihydroxy-5-cholestenoate levels in elite athletes
27989323	Ahola-Olli AV	2016-12-13	Am J Hum Genet	www.ncbi.nlm.nih.gov/pubmed/27989323	Genome-wide Association Study Identifies 27 Loci Influencing Concentrations of Circulating Cytokines and Growth Factors.	Eotaxin levels	8,153 Finnish ancestry individuals												Hoffmann TJ	Genome-wide association studies of metabolites in Finnish men identify disease-relevant loci.	3-hydroxybutyrate (bhba) levels	6,136 Finnish ancestry individuals										Carcel-Marquez J																4-hydroxychlorothalonil levels
27989323	Ahola-Olli AV	2016-12-13	Am J Hum Genet	www.ncbi.nlm.nih.gov/pubmed/27989323	Genome-wide Association Study Identifies 27 Loci Influencing Concentrations of Circulating Cytokines and Growth Factors.	Eotaxin levels	8,153 Finnish ancestry individuals												Gallois A	Characterising metabolomic signatures of lipid-modifying therapies through drug target mendelian randomisation.	3-Hydroxybutyrate levels	113,594 European ancestry individuals										Carlson JC																5alpha-androstan-3alpha,17alpha-diol monosulfate levels
27989323	Ahola-Olli AV	2016-12-13	Am J Hum Genet	www.ncbi.nlm.nih.gov/pubmed/27989323	Genome-wide Association Study Identifies 27 Loci Influencing Concentrations of Circulating Cytokines and Growth Factors.	Interleukin-1-beta levels	3,309 Finnish ancestry individuals												Moon S	Metabolic GWAS of elite athletes reveals novel genetically-influenced metabolites associated with athletic performance.	3-ureidopropionate levels in elite athletes	490 individuals										Caron B																5alpha-androstan-3alpha,17beta-diol monosulfate (1) levels
27989323	Ahola-Olli AV	2016-12-13	Am J Hum Genet	www.ncbi.nlm.nih.gov/pubmed/27989323	Genome-wide Association Study Identifies 27 Loci Influencing Concentrations of Circulating Cytokines and Growth Factors.	Macrophage inflammatory protein 1b levels	8,243 Finnish ancestry individuals												de Vries PS	Genome-wide association studies of metabolites in Finnish men identify disease-relevant loci.	3,5-dichloro-2,6-dihydroxybenzoic acid levels	6,136 Finnish ancestry individuals										Carrasquillo MM																5alpha-androstan-3alpha,17beta-diol monosulfate (1) levels in elite athletes
27989323	Ahola-Olli AV	2016-12-13	Am J Hum Genet	www.ncbi.nlm.nih.gov/pubmed/27989323	Genome-wide Association Study Identifies 27 Loci Influencing Concentrations of Circulating Cytokines and Growth Factors.	Macrophage inflammatory protein 1b levels	8,243 Finnish ancestry individuals												Willer CJ	Metabolic GWAS of elite athletes reveals novel genetically-influenced metabolites associated with athletic performance.	3beta,7alpha-dihydroxy-5-cholestenoate levels in elite athletes	490 individuals										Carty CL																5alpha-androstan-3beta,17alpha-diol disulfate levels
27989323	Ahola-Olli AV	2016-12-13	Am J Hum Genet	www.ncbi.nlm.nih.gov/pubmed/27989323	Genome-wide Association Study Identifies 27 Loci Influencing Concentrations of Circulating Cytokines and Growth Factors.	Stem cell factor levels	8,290 Finnish ancestry individuals												de Vries PS	Genome-wide association studies of metabolites in Finnish men identify disease-relevant loci.	4-hydroxychlorothalonil levels	6,136 Finnish ancestry individuals										Casanova F																5alpha-androstan-3beta,17beta-diol disulfate levels in elite athletes
27989323	Ahola-Olli AV	2016-12-13	Am J Hum Genet	www.ncbi.nlm.nih.gov/pubmed/27989323	Genome-wide Association Study Identifies 27 Loci Influencing Concentrations of Circulating Cytokines and Growth Factors.	Tumor necrosis factor beta levels	1,559 Finnish ancestry individuals												Richardson TG	Genome-wide association studies of metabolites in Finnish men identify disease-relevant loci.	5alpha-androstan-3alpha,17alpha-diol monosulfate levels	6,136 Finnish ancestry individuals										Castaldi PJ																5alpha-androstan-3beta,17beta-diol monosulfate (2) levels
28915241	Ahsan M	2017-09-15	PLoS Genet	www.ncbi.nlm.nih.gov/pubmed/28915241	The relative contribution of DNA methylation and genetic variants on protein biomarkers for human diseases.	Blood protein levels	up to 961 individuals												Richardson TG	Genome-wide association studies of metabolites in Finnish men identify disease-relevant loci.	5alpha-androstan-3alpha,17beta-diol monosulfate (1) levels	6,136 Finnish ancestry individuals										Cha S																a
28892062	Akiyama M	2017-09-11	Nat Genet	www.ncbi.nlm.nih.gov/pubmed/28892062	Genome-wide association study identifies 112 new loci for body mass index in the Japanese population.	Body mass index	up to 72,390 Japanese ancestry women, up to 85,894 Japanese ancestry men												Richardson TG	Metabolic GWAS of elite athletes reveals novel genetically-influenced metabolites associated with athletic performance.	5alpha-androstan-3alpha,17beta-diol monosulfate (1) levels in elite athletes	490 individuals										Chahal HS																A body shape index
28892062	Akiyama M	2017-09-11	Nat Genet	www.ncbi.nlm.nih.gov/pubmed/28892062	Genome-wide association study identifies 112 new loci for body mass index in the Japanese population.	Body mass index	up to 72,390 Japanese ancestry women, up to 85,894 Japanese ancestry men												Richardson TG	Genome-wide association studies of metabolites in Finnish men identify disease-relevant loci.	5alpha-androstan-3beta,17alpha-diol disulfate levels	6,136 Finnish ancestry individuals										Chai JF																Abdominal aortic aneurysm
28892062	Akiyama M	2017-09-11	Nat Genet	www.ncbi.nlm.nih.gov/pubmed/28892062	Genome-wide association study identifies 112 new loci for body mass index in the Japanese population.	Body mass index	up to 72,390 Japanese ancestry women, up to 85,894 Japanese ancestry men												Richardson TG	Metabolic GWAS of elite athletes reveals novel genetically-influenced metabolites associated with athletic performance.	5alpha-androstan-3beta,17beta-diol disulfate levels in elite athletes	490 individuals										Chambers JC																Abdominal subcutaneous adipose tissue volume
28892062	Akiyama M	2017-09-11	Nat Genet	www.ncbi.nlm.nih.gov/pubmed/28892062	Genome-wide association study identifies 112 new loci for body mass index in the Japanese population.	Body mass index	up to 72,390 Japanese ancestry women, up to 85,894 Japanese ancestry men												Richardson TG	Genome-wide association studies of metabolites in Finnish men identify disease-relevant loci.	5alpha-androstan-3beta,17beta-diol monosulfate (2) levels	6,136 Finnish ancestry individuals										Chambers T																ABO blood group (AB vs non-AB)
28892062	Akiyama M	2017-09-11	Nat Genet	www.ncbi.nlm.nih.gov/pubmed/28892062	Genome-wide association study identifies 112 new loci for body mass index in the Japanese population.	Body mass index	up to 72,390 Japanese ancestry women, up to 85,894 Japanese ancestry men												Harshfield EL	GWAS of allometric body-shape indices in UK Biobank identifies loci suggesting associations with morphogenesis, organogenesis, adrenal cell renewal and cancer.	A body shape index	219,872 British ancestry women										Chang D																ABO blood group (B vs O)
28892062	Akiyama M	2017-09-11	Nat Genet	www.ncbi.nlm.nih.gov/pubmed/28892062	Genome-wide association study identifies 112 new loci for body mass index in the Japanese population.	Body mass index	up to 72,390 Japanese ancestry women, up to 85,894 Japanese ancestry men												Wu Y	GWAS of allometric body-shape indices in UK Biobank identifies loci suggesting associations with morphogenesis, organogenesis, adrenal cell renewal and cancer.	A body shape index	186,825 British ancestry men										Chang H																ABO blood group (O vs non-O)
28892062	Akiyama M	2017-09-11	Nat Genet	www.ncbi.nlm.nih.gov/pubmed/28892062	Genome-wide association study identifies 112 new loci for body mass index in the Japanese population.	Body mass index	up to 72,390 Japanese ancestry women, up to 85,894 Japanese ancestry men												Richardson TG	Identification of novel genetic susceptibility loci for thoracic and abdominal aortic aneurysms via genome-wide association study using the UK Biobank Cohort.	Abdominal aortic aneurysm	1,363 European, Indian, Caribbean, African ancestry cases, 27,260 European, Indian, Caribbean, African ancestry controls										Chasman DI																Accelerated cognitive decline after conversion of mild cognitive impairment to Alzheimer's disease (Alzhiemer's diagnosis trajectory interaction)
28892062	Akiyama M	2017-09-11	Nat Genet	www.ncbi.nlm.nih.gov/pubmed/28892062	Genome-wide association study identifies 112 new loci for body mass index in the Japanese population.	Body mass index	up to 72,390 Japanese ancestry women, up to 85,894 Japanese ancestry men												Harshfield EL	Meta-Analysis of Genome-Wide Association Studies for Abdominal Aortic Aneurysm Identifies Four New Disease-Specific Risk Loci.	Abdominal aortic aneurysm	4,972 European ancestry cases, 99,858 European ancestry controls										Chen C																Accelerometer-based physical activity measurement (average acceleration)
28892062	Akiyama M	2017-09-11	Nat Genet	www.ncbi.nlm.nih.gov/pubmed/28892062	Genome-wide association study identifies 112 new loci for body mass index in the Japanese population.	Body mass index	up to 72,390 Japanese ancestry women, up to 85,894 Japanese ancestry men												Li-Gao R	Genetic Architecture of Abdominal Aortic Aneurysm in the Million Veteran Program.	Abdominal aortic aneurysm	7,642 European ancestry cases, 172,172 European ancestry controls										Chen CJ																Acceptance of an invitation to participate in a mental health questionnaire
28892062	Akiyama M	2017-09-11	Nat Genet	www.ncbi.nlm.nih.gov/pubmed/28892062	Genome-wide association study identifies 112 new loci for body mass index in the Japanese population.	Body mass index	up to 72,390 Japanese ancestry women, up to 85,894 Japanese ancestry men												Vuckovic D	Genetic architecture of 11 organ traits derived from abdominal MRI using deep learning.	Abdominal subcutaneous adipose tissue volume	32,860 European ancestry individuals										Chen G																Acetate levels
28892062	Akiyama M	2017-09-11	Nat Genet	www.ncbi.nlm.nih.gov/pubmed/28892062	Genome-wide association study identifies 112 new loci for body mass index in the Japanese population.	Body mass index	up to 72,390 Japanese ancestry women, up to 85,894 Japanese ancestry men												Turcot V	Genomic Association vs. Serological Determination of ABO Blood Types in a Chinese Cohort, with Application in Mendelian Randomization.	ABO blood group (AB vs non-AB)	up to 77 Han Chinese ancestry individuals with AB blood group, up to 931 Han Chinese ancestry individuals with non-AB blood group										Chen H																Acetone levels
28892062	Akiyama M	2017-09-11	Nat Genet	www.ncbi.nlm.nih.gov/pubmed/28892062	Genome-wide association study identifies 112 new loci for body mass index in the Japanese population.	Body mass index	up to 72,390 Japanese ancestry women, up to 85,894 Japanese ancestry men												Hubel C	Genomic Association vs. Serological Determination of ABO Blood Types in a Chinese Cohort, with Application in Mendelian Randomization.	ABO blood group (B vs O)	up to 235 Han Chinese ancestry individuals with B blood group, up to 356 Han Chinese ancestry individuals with O blood group										Chen HY																Acne (severe)
28892062	Akiyama M	2017-09-11	Nat Genet	www.ncbi.nlm.nih.gov/pubmed/28892062	Genome-wide association study identifies 112 new loci for body mass index in the Japanese population.	Body mass index	up to 72,390 Japanese ancestry women, up to 85,894 Japanese ancestry men												Pulit SL	Genomic Association vs. Serological Determination of ABO Blood Types in a Chinese Cohort, with Application in Mendelian Randomization.	ABO blood group (O vs non-O)	up to 356 Han Chinese ancestry individuals with O blood group, up to 622 Han Chinese ancestry individuals with non-O blood group										Chen J																acne vulgaris
28892062	Akiyama M	2017-09-11	Nat Genet	www.ncbi.nlm.nih.gov/pubmed/28892062	Genome-wide association study identifies 112 new loci for body mass index in the Japanese population.	Body mass index	up to 72,390 Japanese ancestry women, up to 85,894 Japanese ancestry men												Kanai M	Single-nucleotide polymorphisms are associated with cognitive decline at Alzheimer's disease conversion within mild cognitive impairment patients.	Accelerated cognitive decline after conversion of mild cognitive impairment to Alzheimer's disease (Alzhiemer's diagnosis trajectory interaction)	242 European ancestry individuals										Chen JA																Activated partial thromboplastin time
28892062	Akiyama M	2017-09-11	Nat Genet	www.ncbi.nlm.nih.gov/pubmed/28892062	Genome-wide association study identifies 112 new loci for body mass index in the Japanese population.	Body mass index	up to 72,390 Japanese ancestry women, up to 85,894 Japanese ancestry men												Richardson TG	Genome-wide association study of habitual physical activity in over 377,000 UK Biobank participants identifies multiple variants including CADM2 and APOE.	Accelerometer-based physical activity measurement (average acceleration)	91,084 European ancestry individuals										Chen K																Acute anterior uveitis (with or without ankylosing spondylitis)
28892062	Akiyama M	2017-09-11	Nat Genet	www.ncbi.nlm.nih.gov/pubmed/28892062	Genome-wide association study identifies 112 new loci for body mass index in the Japanese population.	Body mass index	up to 72,390 Japanese ancestry women, up to 85,894 Japanese ancestry men												Klarin D	Genetic predictors of participation in optional components of UK Biobank.	Acceptance of an invitation to participate in a mental health questionnaire	146,074 European ancestry cases, 148,713 European ancestry controls										Chen MH																Acute insulin response (insulin secretion adjusted)
28892062	Akiyama M	2017-09-11	Nat Genet	www.ncbi.nlm.nih.gov/pubmed/28892062	Genome-wide association study identifies 112 new loci for body mass index in the Japanese population.	Body mass index	up to 72,390 Japanese ancestry women, up to 85,894 Japanese ancestry men												Sasayama D	Characterising metabolomic signatures of lipid-modifying therapies through drug target mendelian randomisation.	Acetate levels	115,050 European ancestry individuals										Chen VL																Acute lymphoblastic leukemia (childhood)
28892062	Akiyama M	2017-09-11	Nat Genet	www.ncbi.nlm.nih.gov/pubmed/28892062	Genome-wide association study identifies 112 new loci for body mass index in the Japanese population.	Body mass index	up to 72,390 Japanese ancestry women, up to 85,894 Japanese ancestry men												Li-Gao R	Characterising metabolomic signatures of lipid-modifying therapies through drug target mendelian randomisation.	Acetone levels	115,079 European ancestry individuals										Chen Z																Acylcarnitine (12:0) levels
28892062	Akiyama M	2017-09-11	Nat Genet	www.ncbi.nlm.nih.gov/pubmed/28892062	Genome-wide association study identifies 112 new loci for body mass index in the Japanese population.	Body mass index	up to 72,390 Japanese ancestry women, up to 85,894 Japanese ancestry men												Gallois A	Genome-wide association study identifies three novel susceptibility loci for severe Acne vulgaris.	Acne (severe)	1,893 European ancestry cases, 5,132 European ancestry controls										Cheng CY																Acylcarnitine (14:1) levels
28892062	Akiyama M	2017-09-11	Nat Genet	www.ncbi.nlm.nih.gov/pubmed/28892062	Genome-wide association study identifies 112 new loci for body mass index in the Japanese population.	Body mass index	up to 72,390 Japanese ancestry women, up to 85,894 Japanese ancestry men												Li-Gao R	Genome-wide meta-analysis implicates mediators of hair follicle development and morphogenesis in risk for severe acne.	Acne (severe)	5,602 European ancestry cases, 21,120 European ancestry controls										Cheng TH																Acylcarnitine (14:2) levels
28892062	Akiyama M	2017-09-11	Nat Genet	www.ncbi.nlm.nih.gov/pubmed/28892062	Genome-wide association study identifies 112 new loci for body mass index in the Japanese population.	Body mass index	up to 72,390 Japanese ancestry women, up to 85,894 Japanese ancestry men												Ruth KS	Two new susceptibility loci 1q24.2 and 11p11.2 confer risk to severe acne.	Acne (severe)	1,031 Han Chinese ancestry cases, 1,031 Han Chinese ancestry controls										Chernus J																Added salt consumption
28892062	Akiyama M	2017-09-11	Nat Genet	www.ncbi.nlm.nih.gov/pubmed/28892062	Genome-wide association study identifies 112 new loci for body mass index in the Japanese population.	Body mass index	up to 72,390 Japanese ancestry women, up to 85,894 Japanese ancestry men												Zhu Z	Genome-wide association meta-analysis identifies 29 new acne susceptibility loci.	acne vulgaris	20,165 European ancestry cases, 595,231 European ancestry controls										Cheung CL																Adenine levels
28892062	Akiyama M	2017-09-11	Nat Genet	www.ncbi.nlm.nih.gov/pubmed/28892062	Genome-wide association study identifies 112 new loci for body mass index in the Japanese population.	Body mass index	up to 72,390 Japanese ancestry women, up to 85,894 Japanese ancestry men												Gallois A	Genetic associations for activated partial thromboplastin time and prothrombin time, their gene expression profiles, and risk of coronary artery disease.	Activated partial thromboplastin time	9,240 European ancestry individuals										Chiang KM																ADHD vs autism spectrum disorder (ordinary least squares (OLS))
28892062	Akiyama M	2017-09-11	Nat Genet	www.ncbi.nlm.nih.gov/pubmed/28892062	Genome-wide association study identifies 112 new loci for body mass index in the Japanese population.	Body mass index	up to 72,390 Japanese ancestry women, up to 85,894 Japanese ancestry men												Wallace C	Genetic analysis of quantitative traits in the Japanese population links cell types to complex human diseases.	Activated partial thromboplastin time	37,767 Japanese ancestry individuals										Childs EJ																Adiponectin levels
28892062	Akiyama M	2017-09-11	Nat Genet	www.ncbi.nlm.nih.gov/pubmed/28892062	Genome-wide association study identifies 112 new loci for body mass index in the Japanese population.	Body mass index	up to 72,390 Japanese ancestry women, up to 85,894 Japanese ancestry men												Lee JJ	Genetic dissection of acute anterior uveitis reveals similarities and differences in associations observed with ankylosing spondylitis.	Acute anterior uveitis (with or without ankylosing spondylitis)	238 European ancestry primary acute anterior uveitis cases, 1,199 European ancestry cases with acute anterior uveitis and ankylosing spondylitis, 9,564 European ancestry controls										Chiou JS																Adiposity
28892062	Akiyama M	2017-09-11	Nat Genet	www.ncbi.nlm.nih.gov/pubmed/28892062	Genome-wide association study identifies 112 new loci for body mass index in the Japanese population.	Body mass index	up to 72,390 Japanese ancestry women, up to 85,894 Japanese ancestry men												Thorleifsson G	A Genome-Wide Association Study of IVGTT-Based Measures of First-Phase Insulin Secretion Refines the Underlying Physiology of Type 2 Diabetes Variants.	Acute insulin response (insulin secretion adjusted)	2,346 Hispanic individuals, 2,087 European ancestry individuals, 332 Pima Indian ancestry individuals										Chittoor G																Adolescent idiopathic scoliosis
28892062	Akiyama M	2017-09-11	Nat Genet	www.ncbi.nlm.nih.gov/pubmed/28892062	Genome-wide association study identifies 112 new loci for body mass index in the Japanese population.	Body mass index	up to 72,390 Japanese ancestry women, up to 85,894 Japanese ancestry men												Hoffmann TJ	Germline genomic variants associated with childhood acute lymphoblastic leukemia.	Acute lymphoblastic leukemia (childhood)	317 European ancestry cases, 17,958 European ancestry controls										Cho J																Adrenate (22:4n6) levels
31562340	Akiyama M	2019-09-27	Nat Commun	www.ncbi.nlm.nih.gov/pubmed/31562340	Characterizing rare and low-frequency height-associated variants in the Japanese population.	Height	159,095 Japanese ancestry individuals												Kichaev G	Identification of germline susceptibility loci in ETV6-RUNX1-rearranged childhood acute lymphoblastic leukemia.	Acute lymphoblastic leukemia (childhood)	419 European ancestry ETV6-RUNX1 positive cases, 474 European ancestry controls										Cho MH																Adult asthma
31562340	Akiyama M	2019-09-27	Nat Commun	www.ncbi.nlm.nih.gov/pubmed/31562340	Characterizing rare and low-frequency height-associated variants in the Japanese population.	Height	159,095 Japanese ancestry individuals												Pulit SL	Comprehensive genetic analysis of the human lipidome identifies loci associated with lipid homeostasis with links to coronary artery disease.	Acylcarnitine (12:0) levels	4,492 European ancestry individuals										Cho SK																Adult body size
31562340	Akiyama M	2019-09-27	Nat Commun	www.ncbi.nlm.nih.gov/pubmed/31562340	Characterizing rare and low-frequency height-associated variants in the Japanese population.	Height	159,095 Japanese ancestry individuals												Demange PA	Comprehensive genetic analysis of the human lipidome identifies loci associated with lipid homeostasis with links to coronary artery disease.	Acylcarnitine (14:1) levels	4,492 European ancestry individuals										Cho YS																Adult diffuse glioma (IDH wildtype)
31562340	Akiyama M	2019-09-27	Nat Commun	www.ncbi.nlm.nih.gov/pubmed/31562340	Characterizing rare and low-frequency height-associated variants in the Japanese population.	Height	159,095 Japanese ancestry individuals												Morris JA	Comprehensive genetic analysis of the human lipidome identifies loci associated with lipid homeostasis with links to coronary artery disease.	Acylcarnitine (14:2) levels	4,492 European ancestry individuals										Chong M																Adult diffuse glioma (TERT mutation only)
31562340	Akiyama M	2019-09-27	Nat Commun	www.ncbi.nlm.nih.gov/pubmed/31562340	Characterizing rare and low-frequency height-associated variants in the Japanese population.	Height	159,095 Japanese ancestry individuals												Peyrot WJ	Comprehensive genomic analysis of dietary habits in UK Biobank identifies hundreds of genetic associations.	Added salt consumption	448,890 European ancestry individuals										Choquet H																Adult onset asthma and/or BMI
31562340	Akiyama M	2019-09-27	Nat Commun	www.ncbi.nlm.nih.gov/pubmed/31562340	Characterizing rare and low-frequency height-associated variants in the Japanese population.	Height	159,095 Japanese ancestry individuals												Huang RDL	Genome-wide association studies of metabolites in Finnish men identify disease-relevant loci.	Adenine levels	6,136 Finnish ancestry individuals										Chou WC																Adult onset asthma or fasting glucose levels
31562340	Akiyama M	2019-09-27	Nat Commun	www.ncbi.nlm.nih.gov/pubmed/31562340	Characterizing rare and low-frequency height-associated variants in the Japanese population.	Height	159,095 Japanese ancestry individuals												Meng W	Identifying loci with different allele frequencies among cases of eight psychiatric disorders using CC-GWAS.	ADHD vs autism spectrum disorder (ordinary least squares (OLS))	19,099 ADHD cases, 18,381 autism spectrum disorder cases										Choudhury A																Adult onset asthma or type 2 diabetes
31562340	Akiyama M	2019-09-27	Nat Commun	www.ncbi.nlm.nih.gov/pubmed/31562340	Characterizing rare and low-frequency height-associated variants in the Japanese population.	Height	159,095 Japanese ancestry individuals												Qin N	Exome-Derived Adiponectin-Associated Variants Implicate Obesity and Lipid Biology.	Adiponectin levels	up to 60,465 European ancestry individuals, up to 2,568 East Asian ancestry individuals, up to 3,271 African American individuals, up to 1,435 Hispanic individuals										Christakoudi S																Advanced age-related macular degeneration
31562340	Akiyama M	2019-09-27	Nat Commun	www.ncbi.nlm.nih.gov/pubmed/31562340	Characterizing rare and low-frequency height-associated variants in the Japanese population.	Height	159,095 Japanese ancestry individuals												Borges MC	Novel loci for adiponectin levels and their influence on type 2 diabetes and metabolic traits: a multi-ethnic meta-analysis of 45,891 individuals.	Adiponectin levels	29,347 European ancestry individuals										Chu AY																Adventurousness
31562340	Akiyama M	2019-09-27	Nat Commun	www.ncbi.nlm.nih.gov/pubmed/31562340	Characterizing rare and low-frequency height-associated variants in the Japanese population.	Height	159,095 Japanese ancestry individuals												Harshfield EL	Genetic variation near IRS1 associates with reduced adiposity and an impaired metabolic profile.	Adiposity	29,069 European ancestry individuals, 7,557 Indian Asian ancestry individuals										Chu X																Aerodigestive squamous cell cancer (pleiotropy)
31562340	Akiyama M	2019-09-27	Nat Commun	www.ncbi.nlm.nih.gov/pubmed/31562340	Characterizing rare and low-frequency height-associated variants in the Japanese population.	Height	159,095 Japanese ancestry individuals												Eising E	The coexistence of copy number variations (CNVs) and single nucleotide polymorphisms (SNPs) at a locus can result in distorted calculations of the significance in associating SNPs to disease.	Adolescent idiopathic scoliosis	196 cases, 303 controls										Chung CM																Affective disorder and suicide attempts
31562340	Akiyama M	2019-09-27	Nat Commun	www.ncbi.nlm.nih.gov/pubmed/31562340	Characterizing rare and low-frequency height-associated variants in the Japanese population.	Height	159,095 Japanese ancestry individuals												Hoffmann TJ	Genome-wide association study identifies 14 previously unreported susceptibility loci for adolescent idiopathic scoliosis in Japanese.	Adolescent idiopathic scoliosis	5,004 Japanese ancestry female cases, 33,679 Japanese ancestry female controls										Chung RH																AFP levels
31562340	Akiyama M	2019-09-27	Nat Commun	www.ncbi.nlm.nih.gov/pubmed/31562340	Characterizing rare and low-frequency height-associated variants in the Japanese population.	Height	159,095 Japanese ancestry individuals												de Vries PS	Genome-wide association study identifies 14 previously unreported susceptibility loci for adolescent idiopathic scoliosis in Japanese.	Adolescent idiopathic scoliosis	5,327 Japanese ancestry cases, 73,884 Japanese ancestry controls										Chung SA																Age at adiposity rebound
31562340	Akiyama M	2019-09-27	Nat Commun	www.ncbi.nlm.nih.gov/pubmed/31562340	Characterizing rare and low-frequency height-associated variants in the Japanese population.	Height	159,095 Japanese ancestry individuals												Hoffmann TJ	Genome-wide meta-analysis and replication studies in multiple ethnicities identify novel adolescent idiopathic scoliosis susceptibility loci.	Adolescent idiopathic scoliosis	2,295 East Asian ancestry cases, 11,084 East Asian ancestry controls, 1,503 European ancestry cases, 18,594 European ancestry controls										Clarke TK																Age at first birth
31882771	Al-Khelaifi F	2019-12-27	Sci Rep	www.ncbi.nlm.nih.gov/pubmed/31882771	Metabolic GWAS of elite athletes reveals novel genetically-influenced metabolites associated with athletic performance.	1-(1-enyl-palmitoyl)-2-arachidonoyl-GPC (P-16:0/20:4) levels in elite athletes	490 individuals												Riveros-McKay F	Genome-wide association studies of metabolites in Finnish men identify disease-relevant loci.	Adrenate (22:4n6) levels	6,136 Finnish ancestry individuals										Coignard J																Age at first sexual intercourse
31882771	Al-Khelaifi F	2019-12-27	Sci Rep	www.ncbi.nlm.nih.gov/pubmed/31882771	Metabolic GWAS of elite athletes reveals novel genetically-influenced metabolites associated with athletic performance.	1-arachidonoyl-GPC (20:4n6) levels in elite athletes	490 individuals												Mei L	Large-scale, multi-ethnic genome-wide association study identifies novel loci contributing to asthma susceptibility in adults.	Adult asthma	16,274 European ancestry cases, 38,269 European ancestry controls										Cole JB																Age at menopause
31882771	Al-Khelaifi F	2019-12-27	Sci Rep	www.ncbi.nlm.nih.gov/pubmed/31882771	Metabolic GWAS of elite athletes reveals novel genetically-influenced metabolites associated with athletic performance.	1-linoleoyl-2-linolenoyl-GPC (18:2/18:3) levels in elite athletes	490 individuals												Richardson TG	Use of genetic variation to separate the effects of early and later life adiposity on disease risk: mendelian randomisation study.	Adult body size	453,169 European ancestry individuals										Coleman JRI																Age of smoking initiation
31882771	Al-Khelaifi F	2019-12-27	Sci Rep	www.ncbi.nlm.nih.gov/pubmed/31882771	Metabolic GWAS of elite athletes reveals novel genetically-influenced metabolites associated with athletic performance.	1-oleoyl-2-linoleoyl-GPE (18:1/18:2) levels in elite athletes	490 individuals												Noordam R	Adult Diffuse Glioma GWAS by Molecular Subtype Identifies Variants in D2HGDH and FAM20C.	Adult diffuse glioma (IDH wildtype)	698 European and unknown ancestry cases, 1,889 European and unknown ancestry controls										Coltell O																Age of smoking initiation (MTAG)
31882771	Al-Khelaifi F	2019-12-27	Sci Rep	www.ncbi.nlm.nih.gov/pubmed/31882771	Metabolic GWAS of elite athletes reveals novel genetically-influenced metabolites associated with athletic performance.	1-oleoyl-2-linoleoyl-GPE (18:1/18:2) levels in elite athletes	490 individuals												Medina-Gomez C	Adult Diffuse Glioma GWAS by Molecular Subtype Identifies Variants in D2HGDH and FAM20C.	Adult diffuse glioma (TERT mutation only)	419 European and unknown ancestry cases, 1,889 European and unknown ancestry controls										Comuzzie AG																Age-related cognitive decline (visuospatial skill) (slope of z-scores)
31882771	Al-Khelaifi F	2019-12-27	Sci Rep	www.ncbi.nlm.nih.gov/pubmed/31882771	Metabolic GWAS of elite athletes reveals novel genetically-influenced metabolites associated with athletic performance.	1-palmitoyl-2-arachidonoyl-GPC (16:0/20:4n6) levels in elite athletes	490 individuals												Hoffmann TJ	Shared Genetic and Experimental Links between Obesity-Related Traits and Asthma Subtypes in UK Biobank.	Adult onset asthma and/or BMI	33,418 European ancestry cases, 393,186 European ancestry controls, 31,218 European ancestry individuals										Conti DV																Age-related disease endophenotypes
31882771	Al-Khelaifi F	2019-12-27	Sci Rep	www.ncbi.nlm.nih.gov/pubmed/31882771	Metabolic GWAS of elite athletes reveals novel genetically-influenced metabolites associated with athletic performance.	1-palmitoyl-2-arachidonoyl-GPE (16:0/20:4) levels in elite athletes	490 individuals												Sinnott-Armstrong N	Shared Genetic and Experimental Links between Obesity-Related Traits and Asthma Subtypes in UK Biobank.	Adult onset asthma or fasting glucose levels	33,418 European ancestry cases, 393,186 European ancestry controls, 58,047 European ancestry individuals										Cook JP																Age-related diseases, mortality and associated endophenotypes
31882771	Al-Khelaifi F	2019-12-27	Sci Rep	www.ncbi.nlm.nih.gov/pubmed/31882771	Metabolic GWAS of elite athletes reveals novel genetically-influenced metabolites associated with athletic performance.	1-palmitoyl-2-docosahexaenoyl-GPE (16:0/22:6) levels in elite athletes	490 individuals												Sinnott-Armstrong N	Shared Genetic and Experimental Links between Obesity-Related Traits and Asthma Subtypes in UK Biobank.	Adult onset asthma or type 2 diabetes	33,418 European ancestry asthma cases, 393,186 European ancestry asthma controls, 159,208 European ancestry diabetes cases and controls										Coram MA																Age-related hearing impairment
31882771	Al-Khelaifi F	2019-12-27	Sci Rep	www.ncbi.nlm.nih.gov/pubmed/31882771	Metabolic GWAS of elite athletes reveals novel genetically-influenced metabolites associated with athletic performance.	1-palmitoyl-2-linoleoyl-GPE (16:0/18:2) levels in elite athletes	490 individuals												Yaghootkar H	A large genome-wide association study of age-related macular degeneration highlights contributions of rare and common variants.	Advanced age-related macular degeneration	16,144 European ancestry cases, 17,832 European ancestry controls										Cordell HJ																Age-related hearing impairment (MTAG)
31882771	Al-Khelaifi F	2019-12-27	Sci Rep	www.ncbi.nlm.nih.gov/pubmed/31882771	Metabolic GWAS of elite athletes reveals novel genetically-influenced metabolites associated with athletic performance.	1-palmitoyl-2-linoleoyl-GPE (16:0/18:2) levels in elite athletes	490 individuals												Ikeda M	Genome-wide association analyses of risk tolerance and risky behaviors in over 1 million individuals identify hundreds of loci and shared genetic influences.	Adventurousness	557,923 European ancestry individuals										Cornelis MC																Age-related macular degeneration
31882771	Al-Khelaifi F	2019-12-27	Sci Rep	www.ncbi.nlm.nih.gov/pubmed/31882771	Metabolic GWAS of elite athletes reveals novel genetically-influenced metabolites associated with athletic performance.	1-palmitoyl-2-oleoyl-GPE (16:0/18:1) levels in elite athletes	490 individuals												Graham SE	Genome-wide association meta-analysis identifies pleiotropic risk loci for aerodigestive squamous cell cancers.	Aerodigestive squamous cell cancer (pleiotropy)	7,426 European ancestry lung squamous cell carcinoma cases, 5,452 European ancestry oral and oropharynx squamous cell carcinoma cases, 693 European ancestry laryngeal squamous cell carcinoma cases, 316 European ancestry esophageal squamous cell carcinoma cases, 61,961 European ancestry controls										Coronary Artery Disease (C4D) Genetics Consortium																Aging traits (healthspan, parental lifespan or longevity) (multivariate analysis)
31882771	Al-Khelaifi F	2019-12-27	Sci Rep	www.ncbi.nlm.nih.gov/pubmed/31882771	Metabolic GWAS of elite athletes reveals novel genetically-influenced metabolites associated with athletic performance.	1-palmitoyl-GPE (16:0) levels in elite athletes	490 individuals												Harshfield EL	Genetics of suicide attempts in individuals with and without mental disorders: a population-based genome-wide association study.	Affective disorder and suicide attempts	4,302 European ancestry cases, 13,294 European ancestry population controls										Cortes A																AIDS
31882771	Al-Khelaifi F	2019-12-27	Sci Rep	www.ncbi.nlm.nih.gov/pubmed/31882771	Metabolic GWAS of elite athletes reveals novel genetically-influenced metabolites associated with athletic performance.	1-palmitoyl-GPG (16:0) levels in elite athletes	490 individuals												Astle WJ	Phenome-wide analysis of Taiwan Biobank reveals novel glycemia-related loci and genetic risks for diabetes.	AFP levels	76,905 Taiwanese ancestry individuals										Cotsapas C																Airflow obstruction
31882771	Al-Khelaifi F	2019-12-27	Sci Rep	www.ncbi.nlm.nih.gov/pubmed/31882771	Metabolic GWAS of elite athletes reveals novel genetically-influenced metabolites associated with athletic performance.	1-stearoyl-2-arachidonoyl-GPC (18:0/20:4) levels in elite athletes	490 individuals												Tin A	GWAS on longitudinal growth traits reveals different genetic factors influencing infant, child, and adult BMI.	Age at adiposity rebound	6,051 European ancestry children										Couch FJ																Airflow obstruction in ever smokers
31882771	Al-Khelaifi F	2019-12-27	Sci Rep	www.ncbi.nlm.nih.gov/pubmed/31882771	Metabolic GWAS of elite athletes reveals novel genetically-influenced metabolites associated with athletic performance.	1-stearoyl-2-arachidonoyl-GPE (18:0/20:4) levels in elite athletes	490 individuals												Harshfield EL	Identification of 371 genetic variants for age at first sex and birth linked to externalising behaviour.	Age at first birth	542,901 European ancestry individuals										Cousminer DL																Alanine aminotransferase (ALT) levels after remission induction therapy in actute lymphoblastic leukemia (ALL)
31882771	Al-Khelaifi F	2019-12-27	Sci Rep	www.ncbi.nlm.nih.gov/pubmed/31882771	Metabolic GWAS of elite athletes reveals novel genetically-influenced metabolites associated with athletic performance.	1-stearoyl-2-oleoyl-GPI (18:0/18:1) levels in elite athletes	490 individuals												Shungin D	Genome-wide analysis identifies 12 loci influencing human reproductive behavior.	Age at first birth	189,656 European ancestry women, 48,408 European ancestry men										Couto Alves A																Alanine aminotransferase levels
31882771	Al-Khelaifi F	2019-12-27	Sci Rep	www.ncbi.nlm.nih.gov/pubmed/31882771	Metabolic GWAS of elite athletes reveals novel genetically-influenced metabolites associated with athletic performance.	1-stearoyl-GPE (18:0) levels in elite athletes	490 individuals												Lango Allen H	Genome-wide analysis identifies 12 loci influencing human reproductive behavior.	Age at first birth	48,408 European ancestry men										COVID-19 Host Genetics Initiative																Alanine levels
31882771	Al-Khelaifi F	2019-12-27	Sci Rep	www.ncbi.nlm.nih.gov/pubmed/31882771	Metabolic GWAS of elite athletes reveals novel genetically-influenced metabolites associated with athletic performance.	16a-hydroxy DHEA 3-sulfate levels in elite athletes	490 individuals												Jostins L	Genome-wide analysis identifies 12 loci influencing human reproductive behavior.	Age at first birth	189,656 European ancestry women										Coviello AD																Alanine transaminase levels
31882771	Al-Khelaifi F	2019-12-27	Sci Rep	www.ncbi.nlm.nih.gov/pubmed/31882771	Metabolic GWAS of elite athletes reveals novel genetically-influenced metabolites associated with athletic performance.	3-ureidopropionate levels in elite athletes	490 individuals												Haas CB	Physical and neurobehavioral determinants of reproductive onset and success.	Age at first birth	66,310 British ancestry females										Cozen W																Alanine transaminase levels in high alcohol intake
31882771	Al-Khelaifi F	2019-12-27	Sci Rep	www.ncbi.nlm.nih.gov/pubmed/31882771	Metabolic GWAS of elite athletes reveals novel genetically-influenced metabolites associated with athletic performance.	3beta,7alpha-dihydroxy-5-cholestenoate levels in elite athletes	490 individuals												Eising E	Identification of 371 genetic variants for age at first sex and birth linked to externalising behaviour.	Age at first sexual intercourse	397,338 European ancestry individuals										Craig JE																Albumin levels
31882771	Al-Khelaifi F	2019-12-27	Sci Rep	www.ncbi.nlm.nih.gov/pubmed/31882771	Metabolic GWAS of elite athletes reveals novel genetically-influenced metabolites associated with athletic performance.	5alpha-androstan-3alpha,17beta-diol monosulfate (1) levels in elite athletes	490 individuals												Haas CB	Physical and neurobehavioral determinants of reproductive onset and success.	Age at first sexual intercourse	59,357 British ancestry males, 66,310 British ancestry females										Crawford AA																Albumin-globulin ratio
31882771	Al-Khelaifi F	2019-12-27	Sci Rep	www.ncbi.nlm.nih.gov/pubmed/31882771	Metabolic GWAS of elite athletes reveals novel genetically-influenced metabolites associated with athletic performance.	5alpha-androstan-3alpha,17beta-diol monosulfate (1) levels in elite athletes	490 individuals												de Vries PS	Leveraging Polygenic Functional Enrichment to Improve GWAS Power.	Age at menopause	approximately 143,000 European ancestry individuals										Cross-Disorder Group of the Psychiatric Genomics Consortium																Alcohol consumption
31882771	Al-Khelaifi F	2019-12-27	Sci Rep	www.ncbi.nlm.nih.gov/pubmed/31882771	Metabolic GWAS of elite athletes reveals novel genetically-influenced metabolites associated with athletic performance.	5alpha-androstan-3beta,17beta-diol disulfate levels in elite athletes	490 individuals												Lee JJ	Joint genome-wide association analyses identified 49 novel loci for age at natural menopause.	Age at menopause	181,219 European ancestry individuals										Cuellar-Partida G																Alcohol consumption (drinkers vs non-drinkers)
31882771	Al-Khelaifi F	2019-12-27	Sci Rep	www.ncbi.nlm.nih.gov/pubmed/31882771	Metabolic GWAS of elite athletes reveals novel genetically-influenced metabolites associated with athletic performance.	Andro steroid monosulfate C19H28O6S (1) levels in elite athletes	490 individuals												Han X	Joint genome-wide association analyses identified 49 novel loci for age at natural menopause.	Age at menopause	181,219 European ancestry individuals, 43,861 East Asian ancestry individuals										Dahlin A																Alcohol consumption (drinks per month) (UKB data field 1578, 4424)
31882771	Al-Khelaifi F	2019-12-27	Sci Rep	www.ncbi.nlm.nih.gov/pubmed/31882771	Metabolic GWAS of elite athletes reveals novel genetically-influenced metabolites associated with athletic performance.	Androstenediol (3alpha, 17alpha) monosulfate (3) levels in elite athletes	490 individuals												van der Meer D	Association studies of up to 1.2 million individuals yield new insights into the genetic etiology of tobacco and alcohol use.	Age of smoking initiation	up to 341,427 European ancestry individuals										Dai J																Alcohol consumption (drinks per week)
31882771	Al-Khelaifi F	2019-12-27	Sci Rep	www.ncbi.nlm.nih.gov/pubmed/31882771	Metabolic GWAS of elite athletes reveals novel genetically-influenced metabolites associated with athletic performance.	Androsterone sulfate levels in elite athletes	490 individuals												Kichaev G	Association studies of up to 1.2 million individuals yield new insights into the genetic etiology of tobacco and alcohol use.	Age of smoking initiation (MTAG)	up to 931,815 European ancestry individuals										Danik JS																Alcohol consumption (drinks per week) (MTAG)
31882771	Al-Khelaifi F	2019-12-27	Sci Rep	www.ncbi.nlm.nih.gov/pubmed/31882771	Metabolic GWAS of elite athletes reveals novel genetically-influenced metabolites associated with athletic performance.	Androsterone sulfate levels in elite athletes	490 individuals												Vuckovic D	Population-based genome-wide association study of cognitive decline in older adults free of dementia: identification of a novel locus for the attention domain.	Age-related cognitive decline (visuospatial skill) (slope of z-scores)	1,145 European ancestry individuals										Danjou F																Alcohol consumption (heavy vs. light/non-drinkers)
31882771	Al-Khelaifi F	2019-12-27	Sci Rep	www.ncbi.nlm.nih.gov/pubmed/31882771	Metabolic GWAS of elite athletes reveals novel genetically-influenced metabolites associated with athletic performance.	Androsterone sulfate levels in elite athletes	490 individuals												Harshfield EL	Pleiotropic Meta-Analyses of Longitudinal Studies Discover Novel Genetic Variants Associated with Age-Related Diseases.	Age-related disease endophenotypes	9,618 European ancestry individuals										Dao C																Alcohol consumption in current drinkers
31882771	Al-Khelaifi F	2019-12-27	Sci Rep	www.ncbi.nlm.nih.gov/pubmed/31882771	Metabolic GWAS of elite athletes reveals novel genetically-influenced metabolites associated with athletic performance.	Beta-alanine levels in elite athletes	490 individuals												Kettunen J	Pleiotropic Meta-Analyses of Longitudinal Studies Discover Novel Genetic Variants Associated with Age-Related Diseases.	Age-related diseases, mortality and associated endophenotypes	9,618 European ancestry individuals										Dapas M																Alcohol dependence symptom count
31882771	Al-Khelaifi F	2019-12-27	Sci Rep	www.ncbi.nlm.nih.gov/pubmed/31882771	Metabolic GWAS of elite athletes reveals novel genetically-influenced metabolites associated with athletic performance.	Beta-citrylglutamate levels in elite athletes	490 individuals												Okbay A	The genetic architecture of age-related hearing impairment revealed by genome-wide association analysis.	Age-related hearing impairment	121,934 European ancestry cases, 591,699 European ancestry controls										Das SK																Alcohol use disorder
31882771	Al-Khelaifi F	2019-12-27	Sci Rep	www.ncbi.nlm.nih.gov/pubmed/31882771	Metabolic GWAS of elite athletes reveals novel genetically-influenced metabolites associated with athletic performance.	Beta-guanidinopropanoate levels in elite athletes	490 individuals												Graham SE	Biological insights from multi-omic analysis of 31 genomic risk loci for adult hearing difficulty.	Age-related hearing impairment (MTAG)	330,759 European ancestry individuals										Dashti HS																Alcohol use disorder (consumption score)
31882771	Al-Khelaifi F	2019-12-27	Sci Rep	www.ncbi.nlm.nih.gov/pubmed/31882771	Metabolic GWAS of elite athletes reveals novel genetically-influenced metabolites associated with athletic performance.	Docosahexaenoylcholine levels in elite athletes	490 individuals												Richardson TG	Genome-wide association study of advanced age-related macular degeneration identifies a role of the hepatic lipase gene (LIPC).	Age-related macular degeneration	979 cases, 1,709 controls										Dastani Z																Alcohol use disorder (total score)
31882771	Al-Khelaifi F	2019-12-27	Sci Rep	www.ncbi.nlm.nih.gov/pubmed/31882771	Metabolic GWAS of elite athletes reveals novel genetically-influenced metabolites associated with athletic performance.	Epiandrosterone sulfate levels in elite athletes	490 individuals												de Vries PS	Common variants near FRK/COL10A1 and VEGFA are associated with advanced age-related macular degeneration.	Age-related macular degeneration	2,594 European ancestry cases, 4,134 European ancestry controls										David SP																Alcohol-related hepatocellular carcinoma
31882771	Al-Khelaifi F	2019-12-27	Sci Rep	www.ncbi.nlm.nih.gov/pubmed/31882771	Metabolic GWAS of elite athletes reveals novel genetically-influenced metabolites associated with athletic performance.	Epiandrosterone sulfate levels in elite athletes	490 individuals												Chasman DI	Seven new loci associated with age-related macular degeneration.	Age-related macular degeneration	6,713 European ancestry cases, 48,402 European ancestry contols, 110 Southern Indian ancestry cases, 119 Southern Indian ancestry controls, 827 Japanese ancestry cases, 3,323 Japanese ancestry controls										Davies G																Alkaline phosphatase (UKB data field 30610)
31882771	Al-Khelaifi F	2019-12-27	Sci Rep	www.ncbi.nlm.nih.gov/pubmed/31882771	Metabolic GWAS of elite athletes reveals novel genetically-influenced metabolites associated with athletic performance.	Epiandrosterone sulfate levels in elite athletes	490 individuals												Gallois A	Multivariate genomic scan implicates novel loci and haem metabolism in human ageing.	Aging traits (healthspan, parental lifespan or longevity) (multivariate analysis)	at least 837,415 European ancestry individuals										Davis JP																Alkenylphosphatidylcholine (P-15:0/20:4) (a) levels
31882771	Al-Khelaifi F	2019-12-27	Sci Rep	www.ncbi.nlm.nih.gov/pubmed/31882771	Metabolic GWAS of elite athletes reveals novel genetically-influenced metabolites associated with athletic performance.	Glucuronate levels in elite athletes	490 individuals												Sakaue S	Genomewide association study of a rapid progression cohort identifies new susceptibility alleles for AIDS (ANRS Genomewide Association Study 03).	AIDS	85 European ancestry cases, 2,049 European ancestry controls										Day F																Alkenylphosphatidylcholine (P-15:0/20:4) (b) levels
31882771	Al-Khelaifi F	2019-12-27	Sci Rep	www.ncbi.nlm.nih.gov/pubmed/31882771	Metabolic GWAS of elite athletes reveals novel genetically-influenced metabolites associated with athletic performance.	Guanidinoacetate levels in elite athletes	490 individuals												Chu AY	Genome-wide association studies identify CHRNA5/3 and HTR4 in the development of airflow obstruction.	Airflow obstruction	up to 3,368 European ancestry cases, up to 29,507 European ancestry controls										Day FR																Alkenylphosphatidylcholine (P-16:0/16:0) levels
31882771	Al-Khelaifi F	2019-12-27	Sci Rep	www.ncbi.nlm.nih.gov/pubmed/31882771	Metabolic GWAS of elite athletes reveals novel genetically-influenced metabolites associated with athletic performance.	Hexanoylglycine levels in elite athletes	490 individuals												Chen MH	Ordered multinomial regression for genetic association analysis of ordinal phenotypes at Biobank scale.	Airflow obstruction in ever smokers	2,534 European ancestry unaffected individuals, 607 European ancestry stage 1 individuals, 1,424 European ancestry stage 2 individuals, 909 European ancestry stage 3 individuals, 487 European ancestry stage 4 individuals										de Boer RA																Alkenylphosphatidylcholine (P-16:0/18:0) levels
31882771	Al-Khelaifi F	2019-12-27	Sci Rep	www.ncbi.nlm.nih.gov/pubmed/31882771	Metabolic GWAS of elite athletes reveals novel genetically-influenced metabolites associated with athletic performance.	N-acetyl-aspartyl-glutamate (NAAG) levels in elite athletes	490 individuals												Ruth KS	Genome-Wide Study Links PNPLA3 Variant With Elevated Hepatic Transaminase After Acute Lymphoblastic Leukemia Therapy.	Alanine aminotransferase (ALT) levels after remission induction therapy in actute lymphoblastic leukemia (ALL)	up to 488 European ancestry cases, up to 111 African American cases, up to 60 Hispanic cases, up to 56 other ancestry cases										De Jager PL																Alkenylphosphatidylcholine (P-16:0/18:3) levels
31882771	Al-Khelaifi F	2019-12-27	Sci Rep	www.ncbi.nlm.nih.gov/pubmed/31882771	Metabolic GWAS of elite athletes reveals novel genetically-influenced metabolites associated with athletic performance.	N-acetyl-aspartyl-glutamate (NAAG) levels in elite athletes	490 individuals												Kichaev G	A cross-population atlas of genetic associations for 220 human phenotypes.	Alanine aminotransferase levels	344,136 European ancestry individuals, 150,545 East Asian ancestry individuals										de la Fuente J																Alkenylphosphatidylcholine (P-16:0/20:4) levels
31882771	Al-Khelaifi F	2019-12-27	Sci Rep	www.ncbi.nlm.nih.gov/pubmed/31882771	Metabolic GWAS of elite athletes reveals novel genetically-influenced metabolites associated with athletic performance.	N-acetyl-aspartyl-glutamate (NAAG) levels in elite athletes	490 individuals												de Vries PS	Genome-wide association study of serum liver enzymes implicates diverse metabolic and liver pathology.	Alanine aminotransferase levels	390,812 European ancestry individuals										de Lange KM																Alkenylphosphatidylcholine (P-16:0/20:5) levels
31882771	Al-Khelaifi F	2019-12-27	Sci Rep	www.ncbi.nlm.nih.gov/pubmed/31882771	Metabolic GWAS of elite athletes reveals novel genetically-influenced metabolites associated with athletic performance.	N-acetyl-aspartyl-glutamate (NAAG) levels in elite athletes	490 individuals												Harshfield EL	GWAS of serum ALT and AST reveals an association of SLC30A10 Thr95Ile with hypermanganesemia symptoms.	Alanine aminotransferase levels	387,859 British ancestry individuals, 10,635 Asian or Asian British individuals, 7,468 Black or Black British individuals, 2,338 Chinese ancestry individuals										de Toro-Martin J																Alkenylphosphatidylcholine (P-16:0/22:6) levels
31882771	Al-Khelaifi F	2019-12-27	Sci Rep	www.ncbi.nlm.nih.gov/pubmed/31882771	Metabolic GWAS of elite athletes reveals novel genetically-influenced metabolites associated with athletic performance.	N-acetyl-aspartyl-glutamate (NAAG) levels in elite athletes	490 individuals												Harshfield EL	Genetics of 35 blood and urine biomarkers in the UK Biobank.	Alanine aminotransferase levels	342,387 European ancestry individuals, 6,017 African ancestry individuals, 7,325 South Asian ancestry individuals										de Vries PS																Alkenylphosphatidylcholine (P-17:0/20:4) (a) levels
31882771	Al-Khelaifi F	2019-12-27	Sci Rep	www.ncbi.nlm.nih.gov/pubmed/31882771	Metabolic GWAS of elite athletes reveals novel genetically-influenced metabolites associated with athletic performance.	N-acetyl-aspartyl-glutamate (NAAG) levels in elite athletes	490 individuals												Watanabe K	Genetic evidence for different adiposity phenotypes and their opposing influence on ectopic fat and risk of cardiometabolic disease.	Alanine aminotransferase levels	429,203 European ancestry individuals										de With SA																Alkenylphosphatidylcholine (P-17:0/20:4) (b) levels
31882771	Al-Khelaifi F	2019-12-27	Sci Rep	www.ncbi.nlm.nih.gov/pubmed/31882771	Metabolic GWAS of elite athletes reveals novel genetically-influenced metabolites associated with athletic performance.	N-acetyl-aspartyl-glutamate (NAAG) levels in elite athletes	490 individuals												Lee JJ	A cross-population atlas of genetic associations for 220 human phenotypes.	Alanine aminotransferase levels	150,545 East Asian ancestry individuals										Deak JD																Alkenylphosphatidylcholine (P-18:0/20:4) levels
31882771	Al-Khelaifi F	2019-12-27	Sci Rep	www.ncbi.nlm.nih.gov/pubmed/31882771	Metabolic GWAS of elite athletes reveals novel genetically-influenced metabolites associated with athletic performance.	N-acetyl-aspartyl-glutamate (NAAG) levels in elite athletes	490 individuals												Liu M	Loss-of-function genomic variants highlight potential therapeutic targets for cardiovascular disease.	Alanine aminotransferase levels	76,081 European ancestry individuals, 127,395 Japanese ancestry individuals										Deelen J																Alkenylphosphatidylcholine (P-18:0/22:5) levels
31882771	Al-Khelaifi F	2019-12-27	Sci Rep	www.ncbi.nlm.nih.gov/pubmed/31882771	Metabolic GWAS of elite athletes reveals novel genetically-influenced metabolites associated with athletic performance.	N-acetyl-aspartyl-glutamate (NAAG) levels in elite athletes	490 individuals												Richardson TG	Variance-quantitative trait loci enable systematic discovery of gene-environment interactions for cardiometabolic serum biomarkers.	Alanine aminotransferase levels	5,694 African ancestry individuals, 1,988 East Asian ancestry individuals, 336,298 European ancestry individuals, 6,036 South Asian ancestry individuals										Dehghan A																Alkenylphosphatidylcholine (P-18:0/22:6) levels
31882771	Al-Khelaifi F	2019-12-27	Sci Rep	www.ncbi.nlm.nih.gov/pubmed/31882771	Metabolic GWAS of elite athletes reveals novel genetically-influenced metabolites associated with athletic performance.	N-acetyl-aspartyl-glutamate (NAAG) levels in elite athletes	490 individuals												Kichaev G	A cross-platform approach identifies genetic regulators of human metabolism and health.	Alanine levels	86,413 Caucasian ancestry individuals										Demange PA																Alkenylphosphatidylcholine (P-20:0/20:4) levels
31882771	Al-Khelaifi F	2019-12-27	Sci Rep	www.ncbi.nlm.nih.gov/pubmed/31882771	Metabolic GWAS of elite athletes reveals novel genetically-influenced metabolites associated with athletic performance.	N-acetyl-aspartyl-glutamate (NAAG) levels in elite athletes	490 individuals												Harrison S	Genome-wide association studies of metabolites in Finnish men identify disease-relevant loci.	Alanine levels	6,136 Finnish ancestry individuals										Demenais F																Alkenylphosphatidylcholine (P-36:3) levels
31882771	Al-Khelaifi F	2019-12-27	Sci Rep	www.ncbi.nlm.nih.gov/pubmed/31882771	Metabolic GWAS of elite athletes reveals novel genetically-influenced metabolites associated with athletic performance.	N-acetyl-aspartyl-glutamate (NAAG) levels in elite athletes	490 individuals												Helgeland O	Genome-wide study for circulating metabolites identifies 62 loci and reveals novel systemic effects of LPA.	Alanine levels	24,796 European ancestry individuals										DeMichele-Sweet MAA																Alkenylphosphatidylcholine (P-38:5) (a) levels
31882771	Al-Khelaifi F	2019-12-27	Sci Rep	www.ncbi.nlm.nih.gov/pubmed/31882771	Metabolic GWAS of elite athletes reveals novel genetically-influenced metabolites associated with athletic performance.	N1-methylinosine levels in elite athletes	490 individuals												Richardson TG	Characterising metabolomic signatures of lipid-modifying therapies through drug target mendelian randomisation.	Alanine levels	115,078 European ancestry individuals										Deming Y																Alkenylphosphatidylcholine (P-38:5) (b) levels
31882771	Al-Khelaifi F	2019-12-27	Sci Rep	www.ncbi.nlm.nih.gov/pubmed/31882771	Metabolic GWAS of elite athletes reveals novel genetically-influenced metabolites associated with athletic performance.	N6,N6,N6-trimethyllysine levels in elite athletes	490 individuals												Adewuyi EO	Genetic analysis of quantitative traits in the Japanese population links cell types to complex human diseases.	Alanine transaminase levels	134,182 Japanese ancestry individuals										Demirci FY																Alkenylphosphatidylethanolamine (P-16:0/18:1) levels
31882771	Al-Khelaifi F	2019-12-27	Sci Rep	www.ncbi.nlm.nih.gov/pubmed/31882771	Metabolic GWAS of elite athletes reveals novel genetically-influenced metabolites associated with athletic performance.	Oleoyl-oleoyl-glycerol (18:1/18:1) [1] levels in elite athletes	490 individuals												Rhee EP	Genome-wide analysis of health-related biomarkers in the UK Household Longitudinal Study reveals novel associations.	Alanine transaminase levels	5,458 European ancestry women, 4,273 European ancestry men										Demirkan A																Alkenylphosphatidylethanolamine (P-16:0/18:2) levels
31882771	Al-Khelaifi F	2019-12-27	Sci Rep	www.ncbi.nlm.nih.gov/pubmed/31882771	Metabolic GWAS of elite athletes reveals novel genetically-influenced metabolites associated with athletic performance.	Oleoyl-oleoyl-glycerol (18:1/18:1) [1] levels in elite athletes	490 individuals												Hubel C	Genome-wide Association Study for Alcohol-related Cirrhosis Identifies Risk Loci in MARC1 and HNRNPUL1.	Alanine transaminase levels in high alcohol intake	34,238 British ancestry individuals										den Hoed M																Alkenylphosphatidylethanolamine (P-16:0/18:3) levels
31882771	Al-Khelaifi F	2019-12-27	Sci Rep	www.ncbi.nlm.nih.gov/pubmed/31882771	Metabolic GWAS of elite athletes reveals novel genetically-influenced metabolites associated with athletic performance.	Oleoyl-oleoyl-glycerol (18:1/18:1) [2] levels in elite athletes	490 individuals												Richardson TG	Characterising metabolomic signatures of lipid-modifying therapies through drug target mendelian randomisation.	Albumin levels	115,064 European ancestry individuals										Deng X																Alkenylphosphatidylethanolamine (P-16:0/20:3) (a) levels
31882771	Al-Khelaifi F	2019-12-27	Sci Rep	www.ncbi.nlm.nih.gov/pubmed/31882771	Metabolic GWAS of elite athletes reveals novel genetically-influenced metabolites associated with athletic performance.	S-methylmethionine levels in elite athletes	490 individuals												Richardson TG	Testosterone and socioeconomic position: Mendelian randomization in 306,248 men and women in UK Biobank.	Albumin levels	158,000 British ancestry women										Desch KC																Alkenylphosphatidylethanolamine (P-16:0/20:4) levels
31882771	Al-Khelaifi F	2019-12-27	Sci Rep	www.ncbi.nlm.nih.gov/pubmed/31882771	Metabolic GWAS of elite athletes reveals novel genetically-influenced metabolites associated with athletic performance.	Stearoyl-arachidonoyl-glycerol (18:0/20:4) [1] levels in elite athletes	490 individuals												Vujkovic M	Testosterone and socioeconomic position: Mendelian randomization in 306,248 men and women in UK Biobank.	Albumin levels	148,248 British ancestry men										Dichgans M																Alkenylphosphatidylethanolamine (P-17:0/20:4) (a) levels
31882771	Al-Khelaifi F	2019-12-27	Sci Rep	www.ncbi.nlm.nih.gov/pubmed/31882771	Metabolic GWAS of elite athletes reveals novel genetically-influenced metabolites associated with athletic performance.	Tauro-beta-muricholate levels in elite athletes	490 individuals												Gallois A	Phenome-wide analysis of Taiwan Biobank reveals novel glycemia-related loci and genetic risks for diabetes.	Albumin levels	76,638 Taiwanese ancestry individuals										Didriksen M																Alkenylphosphatidylethanolamine (P-17:0/20:4) (b) levels
31882771	Al-Khelaifi F	2019-12-27	Sci Rep	www.ncbi.nlm.nih.gov/pubmed/31882771	Metabolic GWAS of elite athletes reveals novel genetically-influenced metabolites associated with athletic performance.	Tryptophan levels in elite athletes	490 individuals												Sakaue S	Testosterone and socioeconomic position: Mendelian randomization in 306,248 men and women in UK Biobank.	Albumin levels	104,632 British ancestry post-menopausal women										Din L																Alkenylphosphatidylethanolamine (P-18:0/18:1) levels
25990418	Al-Tassan NA	2015-05-20	Sci Rep	www.ncbi.nlm.nih.gov/pubmed/25990418	A new GWAS and meta-analysis with 1000Genomes imputation identifies novel risk variants for colorectal cancer.	Colorectal cancer	7,577 European ancestry cases, 9,979 European ancestry controls												Teslovich TM	Testosterone and socioeconomic position: Mendelian randomization in 306,248 men and women in UK Biobank.	Albumin levels	36,203 British ancestry pre-menopausal women										Diskin SJ																Alkenylphosphatidylethanolamine (P-18:0/18:2) levels
26606652	Alarcon-Riquelme ME	2015-11-25	Arthritis Rheumatol	www.ncbi.nlm.nih.gov/pubmed/26606652	Genome-Wide Association Study in an Amerindian Ancestry Population Reveals Novel Systemic Lupus Erythematosus Risk Loci and the Role of European Admixture.	Systemic lupus erythematosus	862 Native American ancestry-enriched North American cases, 531 Native American ancestry-enriched South American cases, 1,973 Native American ancestry-enriched North American controls, 344 Native American ancestry-enriched South American controls												Sinnott-Armstrong N	Genetic analysis of quantitative traits in the Japanese population links cell types to complex human diseases.	Albumin-globulin ratio	98,626 Japanese ancestry individuals										DiStefano JK																Alkenylphosphatidylethanolamine (P-18:0/18:3) levels
26606652	Alarcon-Riquelme ME	2015-11-25	Arthritis Rheumatol	www.ncbi.nlm.nih.gov/pubmed/26606652	Genome-Wide Association Study in an Amerindian Ancestry Population Reveals Novel Systemic Lupus Erythematosus Risk Loci and the Role of European Admixture.	Systemic lupus erythematosus	862 Native American ancestry-enriched North American cases, 531 Native American ancestry-enriched South American cases, 1,973 Native American ancestry-enriched North American controls, 344 Native American ancestry-enriched South American controls												Lotta LA	New alcohol-related genes suggest shared genetic mechanisms with neuropsychiatric disorders.	Alcohol consumption	480,842 European ancestry individuals										Divers J																Alkenylphosphatidylethanolamine (P-18:0/20:3) (a) levels
28779025	Alberts R	2017-08-04	Gut	www.ncbi.nlm.nih.gov/pubmed/28779025	Genetic association analysis identifies variants associated with disease progression in primary sclerosing cholangitis.	Liver transplant-free survival in primary sclerosing cholangitis (time to event)	874 European ancestry liver transplantation cases , 2,444 European ancestry liver transplant-free cases												de Vries PS	Genome-wide association study of alcohol consumption and genetic overlap with other health-related traits in UK Biobank (N=112‚Äâ117).	Alcohol consumption	59,088 European ancestry females, 53,029 European ancestry males										Dixon PH																Alkenylphosphatidylethanolamine (P-18:0/20:4) levels
34077760	Alipanahi B	2021-06-01	Am J Hum Genet	www.ncbi.nlm.nih.gov/pubmed/34077760	Large-scale machine-learning-based phenotyping significantly improves genomic discovery for optic nerve head morphology.	Vertical cup-disc ratio	65,680 European ancestry individuals												Richardson TG	KLB is associated with alcohol drinking, and its gene product Œ≤-Klotho is necessary for FGF21 regulation of alcohol preference.	Alcohol consumption	up to 70,460 European ancestry drinker individuals										Dobbins SE																Alkenylphosphatidylethanolamine (P-18:1/18:1) (a) levels
34077760	Alipanahi B	2021-06-01	Am J Hum Genet	www.ncbi.nlm.nih.gov/pubmed/34077760	Large-scale machine-learning-based phenotyping significantly improves genomic discovery for optic nerve head morphology.	Vertical cup-disc ratio	89,579 European ancestry individuals												Sinnott-Armstrong N	Comprehensive genomic analysis of dietary habits in UK Biobank identifies hundreds of genetic associations.	Alcohol consumption	448,623 European ancestry individuals										Doherty A																Alkenylphosphatidylethanolamine (P-18:1/18:1) (b) levels
34077760	Alipanahi B	2021-06-01	Am J Hum Genet	www.ncbi.nlm.nih.gov/pubmed/34077760	Large-scale machine-learning-based phenotyping significantly improves genomic discovery for optic nerve head morphology.	Vertical cup-disc ratio	65,680 European ancestry individuals												Sakaue S	A meta-analysis of two genome-wide association studies to identify novel loci for maximum number of alcoholic drinks.	Alcohol consumption	2,322 European ancestry individuals from 118 families, 2,593 European ancestry individuals										Dolmans GH																Alkenylphosphatidylethanolamine (P-18:1/18:1) levels
34077760	Alipanahi B	2021-06-01	Am J Hum Genet	www.ncbi.nlm.nih.gov/pubmed/34077760	Large-scale machine-learning-based phenotyping significantly improves genomic discovery for optic nerve head morphology.	Vertical cup-disc ratio	65,680 European ancestry individuals												de Vries PS	GWAS of 165,084 Japanese individuals identified nine loci associated with dietary habits.	Alcohol consumption (drinkers vs non-drinkers)	83,713 Japanese ancestry ever drinkers, 81,371 Japanese ancestry never drinkers										Dorajoo R																Alkenylphosphatidylethanolamine (P-18:1/18:2) (a) levels
34077760	Alipanahi B	2021-06-01	Am J Hum Genet	www.ncbi.nlm.nih.gov/pubmed/34077760	Large-scale machine-learning-based phenotyping significantly improves genomic discovery for optic nerve head morphology.	Vertical cup-disc ratio	89,579 European ancestry individuals												Chen VL	Comprehensive genomic analysis of dietary habits in UK Biobank identifies hundreds of genetic associations.	Alcohol consumption (drinks per month) (UKB data field 1578, 4424)	449,210 European ancestry individuals										Downie CG																Alkenylphosphatidylethanolamine (P-18:1/18:2) (b) levels
34077760	Alipanahi B	2021-06-01	Am J Hum Genet	www.ncbi.nlm.nih.gov/pubmed/34077760	Large-scale machine-learning-based phenotyping significantly improves genomic discovery for optic nerve head morphology.	Vertical cup-disc ratio	89,579 European ancestry individuals												Eising E	Association studies of up to 1.2 million individuals yield new insights into the genetic etiology of tobacco and alcohol use.	Alcohol consumption (drinks per week)	up to 941,280 European ancestry individuals										Draisma HHM																Alkenylphosphatidylethanolamine (P-18:1/18:3) levels
34077760	Alipanahi B	2021-06-01	Am J Hum Genet	www.ncbi.nlm.nih.gov/pubmed/34077760	Large-scale machine-learning-based phenotyping significantly improves genomic discovery for optic nerve head morphology.	Vertical cup-disc ratio	65,680 European ancestry individuals												de Vries PS	Genome-wide association analyses of risk tolerance and risky behaviors in over 1 million individuals identify hundreds of loci and shared genetic influences.	Alcohol consumption (drinks per week)	414,343 European ancestry individuals										Dubois PC																Alkenylphosphatidylethanolamine (P-18:1/20:3) (a) levels
34077760	Alipanahi B	2021-06-01	Am J Hum Genet	www.ncbi.nlm.nih.gov/pubmed/34077760	Large-scale machine-learning-based phenotyping significantly improves genomic discovery for optic nerve head morphology.	Vertical cup-disc ratio	89,579 European ancestry individuals												Harshfield EL	Exome Chip Meta-analysis Fine Maps Causal Variants and Elucidates the Genetic Architecture of Rare Coding Variants in Smoking and Alcohol¬†Use.	Alcohol consumption (drinks per week)	up to 357,854 European ancestry individuals										Duchen D																Alkenylphosphatidylethanolamine (P-18:1/20:3) (b) levels
34077760	Alipanahi B	2021-06-01	Am J Hum Genet	www.ncbi.nlm.nih.gov/pubmed/34077760	Large-scale machine-learning-based phenotyping significantly improves genomic discovery for optic nerve head morphology.	Vertical cup-disc ratio	65,680 European ancestry individuals												Ligthart S	Genetic contributors to variation in alcohol consumption vary by race/ethnicity in a large multi-ethnic genome-wide association study.	Alcohol consumption (drinks per week)	23,104 European ancestry non-drinker individuals, 47,967 European ancestry drinker individuals, 2,673 Hispanic/Latino non-drinker individuals, 4,374 Hispanic/Latino drinker individuals, 3,288 East Asian ancestry non-drinker individuals, 2,746 East Asian ancestry drinker individuals, 1,165 African American non-drinkers individuals, 1,310 African American drinker individuals. ¬†¬†¬†¬†¬†¬†										Dudding T																Alkenylphosphatidylethanolamine (P-18:1/20:4) (a) levels
34077760	Alipanahi B	2021-06-01	Am J Hum Genet	www.ncbi.nlm.nih.gov/pubmed/34077760	Large-scale machine-learning-based phenotyping significantly improves genomic discovery for optic nerve head morphology.	Vertical cup-disc ratio	65,680 European ancestry individuals												Lotta LA	Association studies of up to 1.2 million individuals yield new insights into the genetic etiology of tobacco and alcohol use.	Alcohol consumption (drinks per week) (MTAG)	up to 1,039,210 European ancestry individuals										Duffy DL																Alkenylphosphatidylethanolamine (P-18:1/20:4) (b) levels
34077760	Alipanahi B	2021-06-01	Am J Hum Genet	www.ncbi.nlm.nih.gov/pubmed/34077760	Large-scale machine-learning-based phenotyping significantly improves genomic discovery for optic nerve head morphology.	Vertical cup-disc ratio	89,579 European ancestry individuals												Harshfield EL	Genome-wide meta-analysis of problematic alcohol use in 435,563 individuals yields insights into biology and relationships with other traits.	Alcohol consumption (drinks per week) (MTAG)	972,915 European ancestry individuals										Duijvenboden S																Alkenylphosphatidylethanolamine (P-19:0/20:4) (a) levels
34077760	Alipanahi B	2021-06-01	Am J Hum Genet	www.ncbi.nlm.nih.gov/pubmed/34077760	Large-scale machine-learning-based phenotyping significantly improves genomic discovery for optic nerve head morphology.	Vertical cup-disc ratio	65,680 European ancestry individuals												de Vries PS	Functional validity, role, and implications of heavy alcohol consumption genetic loci.	Alcohol consumption (heavy vs. light/non-drinkers)	21,967 British ancestry cases, 103,282 British ancestry controls										Duncan EL																Alkenylphosphatidylethanolamine (P-19:0/20:4) (b) levels
34077760	Alipanahi B	2021-06-01	Am J Hum Genet	www.ncbi.nlm.nih.gov/pubmed/34077760	Large-scale machine-learning-based phenotyping significantly improves genomic discovery for optic nerve head morphology.	Vertical cup-disc ratio	89,579 European ancestry individuals												de Vries PS	Genome-wide association study of alcohol consumption and genetic overlap with other health-related traits in UK Biobank (N=112‚Äâ117).	Alcohol consumption in current drinkers	108,309 European ancestry individuals										Dupuis J																Alkenylphosphatidylethanolamine (P-20:0/20:4) levels
34077760	Alipanahi B	2021-06-01	Am J Hum Genet	www.ncbi.nlm.nih.gov/pubmed/34077760	Large-scale machine-learning-based phenotyping significantly improves genomic discovery for optic nerve head morphology.	Vertical cup-disc ratio	65,680 European ancestry individuals												Richardson TG	An association study revealed substantial effects of dominance, epistasis and substance dependence co-morbidity on alcohol dependence symptom count.	Alcohol dependence symptom count	2,605 European ancestry individuals, 1,233 African American individuals										Eckel-Passow JE																Alkenylphosphatidylethanolamine (P-20:1/20:4) levels
34077760	Alipanahi B	2021-06-01	Am J Hum Genet	www.ncbi.nlm.nih.gov/pubmed/34077760	Large-scale machine-learning-based phenotyping significantly improves genomic discovery for optic nerve head morphology.	Vertical cup-disc ratio	89,579 European ancestry individuals												Harshfield EL	Genome-wide meta-analysis of problematic alcohol use in 435,563 individuals yields insights into biology and relationships with other traits.	Alcohol use disorder	57,564 European ancestry cases, 256,395 European ancestry controls										Eeles RA																Alkyldiacylglycerol (O-50:1) [NL-16:0] levels
34077760	Alipanahi B	2021-06-01	Am J Hum Genet	www.ncbi.nlm.nih.gov/pubmed/34077760	Large-scale machine-learning-based phenotyping significantly improves genomic discovery for optic nerve head morphology.	Vertical cup-disc ratio	89,579 European ancestry individuals												Eising E	Genome-wide association study of alcohol consumption and use disorder in 274,424 individuals from multiple populations.	Alcohol use disorder	34,658 European American cases, 167,346 European American controls, 17,267 African American cases, 39,381 African American controls, 3,449 Latino American cases, 10,726 Latino American controls, 164 East Asian American cases, 1,210 East Asian American controls, 46 South Asian American cases, 144 South Asian American controls										Ehret GB																Alkyldiacylglycerol (O-52:2) [NL-16:0] levels
34077760	Alipanahi B	2021-06-01	Am J Hum Genet	www.ncbi.nlm.nih.gov/pubmed/34077760	Large-scale machine-learning-based phenotyping significantly improves genomic discovery for optic nerve head morphology.	Vertical cup-disc ratio	65,680 European ancestry individuals												Gallois A	Genome-Wide Association Study Meta-Analysis of the Alcohol Use Disorders Identification Test (AUDIT) in Two Population-Based Cohorts.	Alcohol use disorder (consumption score)	121,604 British ancestry individuals										Eijgelsheim M																Alkylphosphatidylcholine (O-16:0/20:3) levels
34077760	Alipanahi B	2021-06-01	Am J Hum Genet	www.ncbi.nlm.nih.gov/pubmed/34077760	Large-scale machine-learning-based phenotyping significantly improves genomic discovery for optic nerve head morphology.	Vertical cup-disc ratio	65,680 European ancestry individuals												Harshfield EL	Genome-wide association study of alcohol consumption and use disorder in 274,424 individuals from multiple populations.	Alcohol use disorder (consumption score)	200,680 European American individuals, 56,495 African American individuals, 14,112 Latino American individuals, 1,366 East Asian American individuals, 189 South Asian American individuals										Eising E																Alkylphosphatidylcholine (O-16:0/20:4) levels
34077760	Alipanahi B	2021-06-01	Am J Hum Genet	www.ncbi.nlm.nih.gov/pubmed/34077760	Large-scale machine-learning-based phenotyping significantly improves genomic discovery for optic nerve head morphology.	Vertical cup-disc ratio	89,579 European ancestry individuals												Sinnott-Armstrong N	The Impact of Removing Former Drinkers from Genome-wide Association Studies of AUDIT-C.	Alcohol use disorder (consumption score)	5,135 European ancestry individuals inluding former drinkers, 126,375 European ancestry individuals excluding former drinkers										Elks CE																Alkylphosphatidylcholine (O-16:0/22:6) levels
31530798	Alliey-Rodriguez N	2019-09-17	Transl Psychiatry	www.ncbi.nlm.nih.gov/pubmed/31530798	NRXN1 is associated with enlargement of the temporal horns of the lateral ventricles in psychosis.	Insular cortex volume	87 European ancestry Schizophrenia cases, 85 African American Schizophrenia cases, 15 Schizophrenia cases, 67 European ancestry Schizoaffective disorder cases, 53 African American Schizoaffective disorder cases, 7 Schizoaffective disorder cases, 130 European ancestry Bipolar disorders cases, 33 African American Bipolar disorders cases, 6 Bipolar disorders cases, 199 European ancestry controls, 79 African American controls, 16 controls												Richardson TG	Genome-Wide Association Study Meta-Analysis of the Alcohol Use Disorders Identification Test (AUDIT) in Two Population-Based Cohorts.	Alcohol use disorder (total score)	141,932 European ancestry individuals										Ellinghaus D																Alkylphosphatidylcholine (O-18:0/18:2) levels
31530798	Alliey-Rodriguez N	2019-09-17	Transl Psychiatry	www.ncbi.nlm.nih.gov/pubmed/31530798	NRXN1 is associated with enlargement of the temporal horns of the lateral ventricles in psychosis.	Insular cortex volume	87 European ancestry Schizophrenia cases, 85 African American Schizophrenia cases, 15 Schizophrenia cases, 67 European ancestry Schizoaffective disorder cases, 53 African American Schizoaffective disorder cases, 7 Schizoaffective disorder cases, 130 European ancestry Bipolar disorders cases, 33 African American Bipolar disorders cases, 6 Bipolar disorders cases, 199 European ancestry controls, 79 African American controls, 16 controls												Richardson TG	Common genetic variation in alcohol-related hepatocellular carcinoma: a case-control genome-wide association study.	Alcohol-related hepatocellular carcinoma	775 European ancestry cases, 1,332 European ancestry controls										Ellinghaus E																Alkylphosphatidylcholine (O-18:0/20:4) levels
31530798	Alliey-Rodriguez N	2019-09-17	Transl Psychiatry	www.ncbi.nlm.nih.gov/pubmed/31530798	NRXN1 is associated with enlargement of the temporal horns of the lateral ventricles in psychosis.	Superior temporal gyrus volume	87 European ancestry Schizophrenia cases, 85 African American Schizophrenia cases, 15 Schizophrenia cases, 67 European ancestry Schizoaffective disorder cases, 53 African American Schizoaffective disorder cases, 7 Schizoaffective disorder cases, 130 European ancestry Bipolar disorders cases, 33 African American Bipolar disorders cases, 6 Bipolar disorders cases, 199 European ancestry controls, 79 African American controls, 16 controls												Sakaue S	Variance-quantitative trait loci enable systematic discovery of gene-environment interactions for cardiometabolic serum biomarkers.	Alkaline phosphatase (UKB data field 30610)	5,694 African ancestry individuals, 1,988 East Asian ancestry individuals, 336,298 European ancestry individuals, 6,036 South Asian ancestry individuals										Elliott P																Alkylphosphatidylcholine (O-18:1/18:1) levels
31530798	Alliey-Rodriguez N	2019-09-17	Transl Psychiatry	www.ncbi.nlm.nih.gov/pubmed/31530798	NRXN1 is associated with enlargement of the temporal horns of the lateral ventricles in psychosis.	Supramarginal gyrus volume	87 European ancestry Schizophrenia cases, 85 African American Schizophrenia cases, 15 Schizophrenia cases, 67 European ancestry Schizoaffective disorder cases, 53 African American Schizoaffective disorder cases, 7 Schizoaffective disorder cases, 130 European ancestry Bipolar disorders cases, 33 African American Bipolar disorders cases, 6 Bipolar disorders cases, 199 European ancestry controls, 79 African American controls, 16 controls												Hoffmann TJ	Comprehensive genetic analysis of the human lipidome identifies loci associated with lipid homeostasis with links to coronary artery disease.	Alkenylphosphatidylcholine (P-15:0/20:4) (a) levels	4,492 European ancestry individuals										Elvsashagen T																Alkylphosphatidylcholine (O-18:1/18:2) levels
29093273	Almgren P	2017-11-02	JCI Insight	www.ncbi.nlm.nih.gov/pubmed/29093273	Genetic determinants of circulating GIP and GLP-1 concentrations.	GIP levels in response to oral glucose tolerance test (120 minutes)	3,344 Swedish ancestry individuals												Hoffmann TJ	Comprehensive genetic analysis of the human lipidome identifies loci associated with lipid homeostasis with links to coronary artery disease.	Alkenylphosphatidylcholine (P-15:0/20:4) (b) levels	4,492 European ancestry individuals										Emdin CA																Alkylphosphatidylcholine (O-32:1) levels
29093273	Almgren P	2017-11-02	JCI Insight	www.ncbi.nlm.nih.gov/pubmed/29093273	Genetic determinants of circulating GIP and GLP-1 concentrations.	Glucagon levels in response to oral glucose tolerance test (fasting)	3,344 Swedish ancestry individuals												Tachmazidou I	Comprehensive genetic analysis of the human lipidome identifies loci associated with lipid homeostasis with links to coronary artery disease.	Alkenylphosphatidylcholine (P-16:0/16:0) levels	4,492 European ancestry individuals										Emilsson V																Alkylphosphatidylcholine (O-32:2) levels
29121268	Amare AT	2017-11-09	JAMA Psychiatry	www.ncbi.nlm.nih.gov/pubmed/29121268	Association of Polygenic Score for Schizophrenia and HLA Antigen and Inflammation Genes With Response to Lithium in Bipolar Affective Disorder: A Genome-Wide Association Study.	Bipolar disorder lithium response (continuous) or schizophrenia	2,366 European ancestry lithium treated bipolar disorder cases, 220 Asian ancestry lithium treated bipolar disorder cases, 36,989 schizophrenia cases, controls (see Ripke et al 2014 PMID:25056061)												Qian H	Comprehensive genetic analysis of the human lipidome identifies loci associated with lipid homeostasis with links to coronary artery disease.	Alkenylphosphatidylcholine (P-16:0/18:0) levels	4,492 European ancestry individuals										Enciso-Mora V																Alkylphosphatidylcholine (O-34:1) levels
29559929	Amare AT	2018-03-06	Front Psychiatry	www.ncbi.nlm.nih.gov/pubmed/29559929	Association of the Polygenic Scores for Personality Traits and Response to Selective Serotonin Reuptake Inhibitors in Patients with Major Depressive Disorder.	Remission after SSRI treatment in MDD or neuroticism	865 individuals with SSRI response data, 170,911 individuals with personality trait data												Sakaue S	Comprehensive genetic analysis of the human lipidome identifies loci associated with lipid homeostasis with links to coronary artery disease.	Alkenylphosphatidylcholine (P-16:0/18:3) levels	4,492 European ancestry individuals										Enroth S																Alkylphosphatidylcholine (O-34:2) levels
29559929	Amare AT	2018-03-06	Front Psychiatry	www.ncbi.nlm.nih.gov/pubmed/29559929	Association of the Polygenic Scores for Personality Traits and Response to Selective Serotonin Reuptake Inhibitors in Patients with Major Depressive Disorder.	Remission after SSRI treatment in MDD or neuroticism	865 individuals with SSRI response data, 170,911 individuals with personality trait data												Sakaue S	Comprehensive genetic analysis of the human lipidome identifies loci associated with lipid homeostasis with links to coronary artery disease.	Alkenylphosphatidylcholine (P-16:0/20:4) levels	4,492 European ancestry individuals										Eppinga RN																Alkylphosphatidylcholine (O-34:4) levels
34308111	Amin HA	2021-01-07	BMJ Nutr Prev Health	www.ncbi.nlm.nih.gov/pubmed/34308111	No evidence that vitamin D is able to prevent or affect the severity of COVID-19 in individuals with European ancestry: a Mendelian randomisation study of open data.	Vitamin D insufficiency	35,079 European ancestry cases, 140,898 European ancestry controls												He L	Comprehensive genetic analysis of the human lipidome identifies loci associated with lipid homeostasis with links to coronary artery disease.	Alkenylphosphatidylcholine (P-16:0/20:5) levels	4,492 European ancestry individuals										Er LK																Alkylphosphatidylcholine (O-38:5) levels
34308111	Amin HA	2021-01-07	BMJ Nutr Prev Health	www.ncbi.nlm.nih.gov/pubmed/34308111	No evidence that vitamin D is able to prevent or affect the severity of COVID-19 in individuals with European ancestry: a Mendelian randomisation study of open data.	Vitamin D insufficiency	35,079 European ancestry cases, 140,898 European ancestry controls												Pei YF	Comprehensive genetic analysis of the human lipidome identifies loci associated with lipid homeostasis with links to coronary artery disease.	Alkenylphosphatidylcholine (P-16:0/22:6) levels	4,492 European ancestry individuals										Eriksson AL																Alkylphosphatidylcholine (O-40:5) levels
18385676	Amos CI	2008-04-03	Nat Genet	www.ncbi.nlm.nih.gov/pubmed/18385676	Genome-wide association scan of tag SNPs identifies a susceptibility locus for lung cancer at 15q25.1.	Lung cancer	1,154 European ancestry cases, 1,137 European ancestry controls												Temprano-Sagrera G	Comprehensive genetic analysis of the human lipidome identifies loci associated with lipid homeostasis with links to coronary artery disease.	Alkenylphosphatidylcholine (P-17:0/20:4) (a) levels	4,492 European ancestry individuals										Eriksson N																Alkylphosphatidylethanolamine (O-16:0/18:2) levels
19648918	Amundadottir L	2009-08-02	Nat Genet	www.ncbi.nlm.nih.gov/pubmed/19648918	Genome-wide association study identifies variants in the ABO locus associated with susceptibility to pancreatic cancer.	Pancreatic cancer	1,771 European ancestry cases, 1,805 European ancestry controls												Temprano-Sagrera G	Comprehensive genetic analysis of the human lipidome identifies loci associated with lipid homeostasis with links to coronary artery disease.	Alkenylphosphatidylcholine (P-17:0/20:4) (b) levels	4,492 European ancestry individuals										Erlangsen A																Alkylphosphatidylethanolamine (O-16:0/20:3) levels
31527586	An J	2019-09-16	Nat Commun	www.ncbi.nlm.nih.gov/pubmed/31527586	Gastroesophageal reflux GWAS identifies risk loci that also associate with subsequent severe esophageal diseases.	Gastroesophageal reflux disease	80,265 European and unknown ancestry cases, 305,011 European and unknown ancestry controls												Sakaue S	Comprehensive genetic analysis of the human lipidome identifies loci associated with lipid homeostasis with links to coronary artery disease.	Alkenylphosphatidylcholine (P-18:0/20:4) levels	4,492 European ancestry individuals										Erzurumluoglu AM																Alkylphosphatidylethanolamine (O-18:0/20:4) levels
31527586	An J	2019-09-16	Nat Commun	www.ncbi.nlm.nih.gov/pubmed/31527586	Gastroesophageal reflux GWAS identifies risk loci that also associate with subsequent severe esophageal diseases.	Gastroesophageal reflux disease	80,265 European and unknown ancestry cases, 305,011 European and unknown ancestry controls												Ligthart S	Comprehensive genetic analysis of the human lipidome identifies loci associated with lipid homeostasis with links to coronary artery disease.	Alkenylphosphatidylcholine (P-18:0/22:5) levels	4,492 European ancestry individuals										Estrada K																Alkylphosphatidylethanolamine (O-18:1/18:2) levels
31527586	An J	2019-09-16	Nat Commun	www.ncbi.nlm.nih.gov/pubmed/31527586	Gastroesophageal reflux GWAS identifies risk loci that also associate with subsequent severe esophageal diseases.	Gastroesophageal reflux disease	80,265 European and unknown ancestry cases, 305,011 European and unknown ancestry controls												Hernandez Cordero AI	Comprehensive genetic analysis of the human lipidome identifies loci associated with lipid homeostasis with links to coronary artery disease.	Alkenylphosphatidylcholine (P-18:0/22:6) levels	4,492 European ancestry individuals										Eszlari N																Alkylphosphatidylethanolamine (O-34:1) levels
29404214	Andaleon A	2018-01-29	PeerJ	www.ncbi.nlm.nih.gov/pubmed/29404214	Gene-based association study for lipid traits in diverse cohorts implicates BACE1 and SIDT2 regulation in triglyceride levels.	HDL cholesterol	1,017 Yoruban ancestry individuals, 1,765 Filipino ancestry individuals												Temprano-Sagrera G	Comprehensive genetic analysis of the human lipidome identifies loci associated with lipid homeostasis with links to coronary artery disease.	Alkenylphosphatidylcholine (P-20:0/20:4) levels	4,492 European ancestry individuals										Evangelou E																Allergic disease (asthma, hay fever and/or eczema) (age of onset)
31393916	Andaleon A	2019-08-08	PLoS One	www.ncbi.nlm.nih.gov/pubmed/31393916	Genetically regulated gene expression underlies lipid traits in Hispanic cohorts.	Low density lipoprotein cholesterol levels	11,103 Hispanic or Latin American ancestry individuals												Said S	Comprehensive genetic analysis of the human lipidome identifies loci associated with lipid homeostasis with links to coronary artery disease.	Alkenylphosphatidylcholine (P-36:3) levels	4,492 European ancestry individuals										Evans DM																Allergic disease (asthma, hay fever and/or eczema) (multivariate analysis)
31393916	Andaleon A	2019-08-08	PLoS One	www.ncbi.nlm.nih.gov/pubmed/31393916	Genetically regulated gene expression underlies lipid traits in Hispanic cohorts.	Low density lipoprotein cholesterol levels	11,103 Hispanic or Latin American ancestry individuals												Vuckovic D	Comprehensive genetic analysis of the human lipidome identifies loci associated with lipid homeostasis with links to coronary artery disease.	Alkenylphosphatidylcholine (P-38:5) (a) levels	4,492 European ancestry individuals										Eyre S																Allergic disease (asthma, hay fever or eczema)
31393916	Andaleon A	2019-08-08	PLoS One	www.ncbi.nlm.nih.gov/pubmed/31393916	Genetically regulated gene expression underlies lipid traits in Hispanic cohorts.	Total cholesterol levels	11,103 Hispanic or Latin American ancestry individuals												Temprano-Sagrera G	Comprehensive genetic analysis of the human lipidome identifies loci associated with lipid homeostasis with links to coronary artery disease.	Alkenylphosphatidylcholine (P-38:5) (b) levels	4,492 European ancestry individuals										Fairfield CJ																Allergic rhinitis
29404214	Andaleon A	2018-01-29	PeerJ	www.ncbi.nlm.nih.gov/pubmed/29404214	Gene-based association study for lipid traits in diverse cohorts implicates BACE1 and SIDT2 regulation in triglyceride levels.	Triglycerides	1,017 Yoruban ancestry individuals, 1,765 Filipino ancestry individuals												Nakatochi M	Comprehensive genetic analysis of the human lipidome identifies loci associated with lipid homeostasis with links to coronary artery disease.	Alkenylphosphatidylethanolamine (P-16:0/18:1) levels	4,492 European ancestry individuals										Falchi M																Allergic sensitization
29404214	Andaleon A	2018-01-29	PeerJ	www.ncbi.nlm.nih.gov/pubmed/29404214	Gene-based association study for lipid traits in diverse cohorts implicates BACE1 and SIDT2 regulation in triglyceride levels.	Triglycerides	1,017 Yoruban ancestry individuals, 1,765 Filipino ancestry individuals												Ikeda M	Comprehensive genetic analysis of the human lipidome identifies loci associated with lipid homeostasis with links to coronary artery disease.	Alkenylphosphatidylethanolamine (P-16:0/18:2) levels	4,492 European ancestry individuals										Fan CC																Allergy
21297633	Anderson CA	2011-02-06	Nat Genet	www.ncbi.nlm.nih.gov/pubmed/21297633	Meta-analysis identifies 29 additional ulcerative colitis risk loci, increasing the number of confirmed associations to 47.	Ulcerative colitis	6,687 European ancestry cases, 19,718 European ancestry controls												Hernandez Cordero AI	Comprehensive genetic analysis of the human lipidome identifies loci associated with lipid homeostasis with links to coronary artery disease.	Alkenylphosphatidylethanolamine (P-16:0/18:3) levels	4,492 European ancestry individuals										Fan W																Alopecia areata
21297633	Anderson CA	2011-02-06	Nat Genet	www.ncbi.nlm.nih.gov/pubmed/21297633	Meta-analysis identifies 29 additional ulcerative colitis risk loci, increasing the number of confirmed associations to 47.	Ulcerative colitis	6,687 European ancestry cases, 19,718 European ancestry controls												Vuckovic D	Comprehensive genetic analysis of the human lipidome identifies loci associated with lipid homeostasis with links to coronary artery disease.	Alkenylphosphatidylethanolamine (P-16:0/20:3) (a) levels	4,492 European ancestry individuals										Fantus RJ																Alpha-1-antitrypsin levels
21297633	Anderson CA	2011-02-06	Nat Genet	www.ncbi.nlm.nih.gov/pubmed/21297633	Meta-analysis identifies 29 additional ulcerative colitis risk loci, increasing the number of confirmed associations to 47.	Ulcerative colitis	6,687 European ancestry cases, 19,718 European ancestry controls												He L	Comprehensive genetic analysis of the human lipidome identifies loci associated with lipid homeostasis with links to coronary artery disease.	Alkenylphosphatidylethanolamine (P-16:0/20:4) levels	4,492 European ancestry individuals										Feenstra B																Alpha-2-antiplasmin levels
21297633	Anderson CA	2011-02-06	Nat Genet	www.ncbi.nlm.nih.gov/pubmed/21297633	Meta-analysis identifies 29 additional ulcerative colitis risk loci, increasing the number of confirmed associations to 47.	Ulcerative colitis	6,687 European ancestry cases, 19,718 European ancestry controls												Sinnott-Armstrong N	Comprehensive genetic analysis of the human lipidome identifies loci associated with lipid homeostasis with links to coronary artery disease.	Alkenylphosphatidylethanolamine (P-17:0/20:4) (a) levels	4,492 European ancestry individuals										Feitosa MF																Alzheimer's disease
21297633	Anderson CA	2011-02-06	Nat Genet	www.ncbi.nlm.nih.gov/pubmed/21297633	Meta-analysis identifies 29 additional ulcerative colitis risk loci, increasing the number of confirmed associations to 47.	Ulcerative colitis	6,687 European ancestry cases, 19,718 European ancestry controls												Sinnott-Armstrong N	Comprehensive genetic analysis of the human lipidome identifies loci associated with lipid homeostasis with links to coronary artery disease.	Alkenylphosphatidylethanolamine (P-17:0/20:4) (b) levels	4,492 European ancestry individuals										Felix JF																Alzheimer's disease (late onset)
21297633	Anderson CA	2011-02-06	Nat Genet	www.ncbi.nlm.nih.gov/pubmed/21297633	Meta-analysis identifies 29 additional ulcerative colitis risk loci, increasing the number of confirmed associations to 47.	Ulcerative colitis	6,687 European ancestry cases, 19,718 European ancestry controls												Sakaue S	Comprehensive genetic analysis of the human lipidome identifies loci associated with lipid homeostasis with links to coronary artery disease.	Alkenylphosphatidylethanolamine (P-18:0/18:1) levels	4,492 European ancestry individuals										Feng GJ																Alzheimer's disease in APOE e4- carriers
27386562	Andlauer TF	2016-06-17	Sci Adv	www.ncbi.nlm.nih.gov/pubmed/27386562	Novel multiple sclerosis susceptibility loci implicated in epigenetic regulation.	Multiple sclerosis	4,888 German ancestry cases, 10,395 German ancestry controls												Nakatochi M	Comprehensive genetic analysis of the human lipidome identifies loci associated with lipid homeostasis with links to coronary artery disease.	Alkenylphosphatidylethanolamine (P-18:0/18:2) levels	4,492 European ancestry individuals										Feofanova EV																Alzheimer's disease or educational attainment (pleiotropy)
27386562	Andlauer TF	2016-06-17	Sci Adv	www.ncbi.nlm.nih.gov/pubmed/27386562	Novel multiple sclerosis susceptibility loci implicated in epigenetic regulation.	Multiple sclerosis	4,888 German ancestry cases, 10,395 German ancestry controls												Hubel C	Comprehensive genetic analysis of the human lipidome identifies loci associated with lipid homeostasis with links to coronary artery disease.	Alkenylphosphatidylethanolamine (P-18:0/18:3) levels	4,492 European ancestry individuals										Ferkingstad E																Alzheimer's disease or family history of Alzheimer's disease
28540026	Anney RJL	2017-05-22	Mol Autism	www.ncbi.nlm.nih.gov/pubmed/28540026	Meta-analysis of GWAS of over 16,000 individuals with autism spectrum disorder highlights a novel locus at 10q24.32 and a significant overlap with schizophrenia.	Autism spectrum disorder or schizophrenia	schizophrenia cases and controls (see Ripke, 2014), up to 6,197 European ancestry ASD cases, up to 7,377 European ancestry controls, up to 1,190 ASD cases, up to 1,190 controls												Baselmans B	Comprehensive genetic analysis of the human lipidome identifies loci associated with lipid homeostasis with links to coronary artery disease.	Alkenylphosphatidylethanolamine (P-18:0/20:3) (a) levels	4,492 European ancestry individuals										Fernandez-Rhodes L																Alzheimer's disease or fasting glucose levels (pleiotropy)
28540026	Anney RJL	2017-05-22	Mol Autism	www.ncbi.nlm.nih.gov/pubmed/28540026	Meta-analysis of GWAS of over 16,000 individuals with autism spectrum disorder highlights a novel locus at 10q24.32 and a significant overlap with schizophrenia.	Autism spectrum disorder or schizophrenia	schizophrenia cases and controls (see Ripke, 2014), up to 6,197 European ancestry ASD cases, up to 7,377 European ancestry controls, up to 1,190 ASD cases, up to 1,190 controls												Rhee EP	Comprehensive genetic analysis of the human lipidome identifies loci associated with lipid homeostasis with links to coronary artery disease.	Alkenylphosphatidylethanolamine (P-18:0/20:4) levels	4,492 European ancestry individuals										Fernandez-Rozadilla C																Alzheimer's disease or gastroesophageal reflux disease
28540026	Anney RJL	2017-05-22	Mol Autism	www.ncbi.nlm.nih.gov/pubmed/28540026	Meta-analysis of GWAS of over 16,000 individuals with autism spectrum disorder highlights a novel locus at 10q24.32 and a significant overlap with schizophrenia.	Autism spectrum disorder or schizophrenia	schizophrenia cases and controls (see Ripke, 2014), up to 6,197 European ancestry ASD cases, up to 7,377 European ancestry controls, up to 1,190 ASD cases, up to 1,190 controls												Sinnott-Armstrong N	Comprehensive genetic analysis of the human lipidome identifies loci associated with lipid homeostasis with links to coronary artery disease.	Alkenylphosphatidylethanolamine (P-18:1/18:1) (a) levels	4,492 European ancestry individuals										Ferreira MA																Alzheimer's disease or gastroesophageal reflux disease and/or peptic ulcer disease
28540026	Anney RJL	2017-05-22	Mol Autism	www.ncbi.nlm.nih.gov/pubmed/28540026	Meta-analysis of GWAS of over 16,000 individuals with autism spectrum disorder highlights a novel locus at 10q24.32 and a significant overlap with schizophrenia.	Autism spectrum disorder or schizophrenia	schizophrenia cases and controls (see Ripke, 2014), up to 6,197 European ancestry ASD cases, up to 7,377 European ancestry controls, up to 1,190 ASD cases, up to 1,190 controls												Hubel C	Comprehensive genetic analysis of the human lipidome identifies loci associated with lipid homeostasis with links to coronary artery disease.	Alkenylphosphatidylethanolamine (P-18:1/18:1) (b) levels	4,492 European ancestry individuals										Ferreira MAR																Alzheimer's disease or HDL levels (pleiotropy)
28540026	Anney RJL	2017-05-22	Mol Autism	www.ncbi.nlm.nih.gov/pubmed/28540026	Meta-analysis of GWAS of over 16,000 individuals with autism spectrum disorder highlights a novel locus at 10q24.32 and a significant overlap with schizophrenia.	Autism spectrum disorder or schizophrenia	schizophrenia cases and controls (see Ripke, 2014), up to 6,197 European ancestry ASD cases, up to 7,377 European ancestry controls, up to 1,190 ASD cases, up to 1,190 controls												Richardson TG	Comprehensive genetic analysis of the human lipidome identifies loci associated with lipid homeostasis with links to coronary artery disease.	Alkenylphosphatidylethanolamine (P-18:1/18:1) levels	4,492 European ancestry individuals										Ferreiro-Iglesias A																Alzheimer's disease or peptic ulcer disease
32298765	Anstee QM	2020-04-13	J Hepatol	www.ncbi.nlm.nih.gov/pubmed/32298765	Genome-wide association study of non-alcoholic fatty liver and steatohepatitis in a histologically-characterised cohort.	Nonalcoholic steatohepatitis	836 European ancestry cases, 17,781 European ancestry controls												Richardson TG	Comprehensive genetic analysis of the human lipidome identifies loci associated with lipid homeostasis with links to coronary artery disease.	Alkenylphosphatidylethanolamine (P-18:1/18:2) (a) levels	4,492 European ancestry individuals										FirstAuth																Alzheimer‚Äôs disease polygenic risk score (upper quantile vs lower quantile)
32298765	Anstee QM	2020-04-13	J Hepatol	www.ncbi.nlm.nih.gov/pubmed/32298765	Genome-wide association study of non-alcoholic fatty liver and steatohepatitis in a histologically-characterised cohort.	Nonalcoholic steatohepatitis	836 European ancestry cases, 17,781 European ancestry controls												Kichaev G	Comprehensive genetic analysis of the human lipidome identifies loci associated with lipid homeostasis with links to coronary artery disease.	Alkenylphosphatidylethanolamine (P-18:1/18:2) (b) levels	4,492 European ancestry individuals										Flannick J																Amino acid levels
32298765	Anstee QM	2020-04-13	J Hepatol	www.ncbi.nlm.nih.gov/pubmed/32298765	Genome-wide association study of non-alcoholic fatty liver and steatohepatitis in a histologically-characterised cohort.	Nonalcoholic steatohepatitis	836 European ancestry cases, 17,781 European ancestry controls												Pulit SL	Comprehensive genetic analysis of the human lipidome identifies loci associated with lipid homeostasis with links to coronary artery disease.	Alkenylphosphatidylethanolamine (P-18:1/18:3) levels	4,492 European ancestry individuals										Folkersen L																Andro steroid monosulfate C19H28O6S (1) levels
21627779	Antunez C	2011-05-31	Genome Med	www.ncbi.nlm.nih.gov/pubmed/21627779	The membrane-spanning 4-domains, subfamily A (MS4A) gene cluster contains a common variant associated with Alzheimer's disease.	Alzheimer's disease	319 European ancestry cases, 769 European ancestry controls, 2,690 cases, 2,237 controls												Kachuri L	Comprehensive genetic analysis of the human lipidome identifies loci associated with lipid homeostasis with links to coronary artery disease.	Alkenylphosphatidylethanolamine (P-18:1/20:3) (a) levels	4,492 European ancestry individuals										Forrest IS																Andro steroid monosulfate C19H28O6S (1) levels in elite athletes
24952745	Arking DE	2014-06-22	Nat Genet	www.ncbi.nlm.nih.gov/pubmed/24952745	Genetic association study of QT interval highlights role for calcium signaling pathways in myocardial repolarization.	QT interval	Up to 70,389 European ancestry individuals, up to 672 Orcadian individuals												Wu Y	Comprehensive genetic analysis of the human lipidome identifies loci associated with lipid homeostasis with links to coronary artery disease.	Alkenylphosphatidylethanolamine (P-18:1/20:3) (b) levels	4,492 European ancestry individuals										Fox CS																Androstenediol (3alpha, 17alpha) monosulfate (3) levels
24952745	Arking DE	2014-06-22	Nat Genet	www.ncbi.nlm.nih.gov/pubmed/24952745	Genetic association study of QT interval highlights role for calcium signaling pathways in myocardial repolarization.	QT interval	Up to 70,389 European ancestry individuals, up to 672 Orcadian individuals												Hoffmann TJ	Comprehensive genetic analysis of the human lipidome identifies loci associated with lipid homeostasis with links to coronary artery disease.	Alkenylphosphatidylethanolamine (P-18:1/20:4) (a) levels	4,492 European ancestry individuals										Frampton M																Androstenediol (3alpha, 17alpha) monosulfate (3) levels in elite athletes
24952745	Arking DE	2014-06-22	Nat Genet	www.ncbi.nlm.nih.gov/pubmed/24952745	Genetic association study of QT interval highlights role for calcium signaling pathways in myocardial repolarization.	QT interval	Up to 70,389 European ancestry individuals, up to 672 Orcadian individuals												Sinnott-Armstrong N	Comprehensive genetic analysis of the human lipidome identifies loci associated with lipid homeostasis with links to coronary artery disease.	Alkenylphosphatidylethanolamine (P-18:1/20:4) (b) levels	4,492 European ancestry individuals										Franceschini N																Androstenediol (3beta,17beta) disulfate (1) levels
32517579	Armstrong NJ	2020-06-10	Stroke	www.ncbi.nlm.nih.gov/pubmed/32517579	Common Genetic Variation Indicates Separate Causes for Periventricular and Deep White Matter Hyperintensities.	Deep white matter hyperintensities	16,832 European ancestry individuals, 736 African American individuals, 658 Hispanic individuals												Sinnott-Armstrong N	Comprehensive genetic analysis of the human lipidome identifies loci associated with lipid homeostasis with links to coronary artery disease.	Alkenylphosphatidylethanolamine (P-19:0/20:4) (a) levels	4,492 European ancestry individuals										Francis CM																Androstenediol (3beta,17beta) monosulfate (2) levels
32517579	Armstrong NJ	2020-06-10	Stroke	www.ncbi.nlm.nih.gov/pubmed/32517579	Common Genetic Variation Indicates Separate Causes for Periventricular and Deep White Matter Hyperintensities.	Periventricular white matter hyperintensities	16,832 European ancestry individuals, 736 African American individuals, 658 Hispanic individuals												Mahajan A	Comprehensive genetic analysis of the human lipidome identifies loci associated with lipid homeostasis with links to coronary artery disease.	Alkenylphosphatidylethanolamine (P-19:0/20:4) (b) levels	4,492 European ancestry individuals										Francis M																Androsterone sulfate levels
34469433	Ashvetiya T	2021-09-01	PLoS One	www.ncbi.nlm.nih.gov/pubmed/34469433	Identification of novel genetic susceptibility loci for thoracic and abdominal aortic aneurysms via genome-wide association study using the UK Biobank Cohort.	Abdominal aortic aneurysm	1,363 European, Indian, Caribbean, African ancestry cases, 27,260 European, Indian, Caribbean, African ancestry controls												Said S	Comprehensive genetic analysis of the human lipidome identifies loci associated with lipid homeostasis with links to coronary artery disease.	Alkenylphosphatidylethanolamine (P-20:0/20:4) levels	4,492 European ancestry individuals										Franke A																Androsterone sulfate levels in elite athletes
36210801	Asiimwe IG	2022-09-23	Front Pharmacol	www.ncbi.nlm.nih.gov/pubmed/36210801	A genome-wide association study of plasma concentrations of warfarin enantiomers and metabolites in sub-Saharan black-African patients.	R-6-hydroxywarfarin to R-warfarin ratio	258 Sub-Saharan African ancestry individuals												Sinnott-Armstrong N	Comprehensive genetic analysis of the human lipidome identifies loci associated with lipid homeostasis with links to coronary artery disease.	Alkenylphosphatidylethanolamine (P-20:1/20:4) levels	4,492 European ancestry individuals										Frayling TM																Angina pectoris
27863252	Astle WJ	2016-11-17	Cell	www.ncbi.nlm.nih.gov/pubmed/27863252	The Allelic Landscape of Human Blood Cell Trait Variation and Links to Common Complex Disease.	Basophil percentage of granulocytes	170,223 European ancestry individuals												Rhee EP	Comprehensive genetic analysis of the human lipidome identifies loci associated with lipid homeostasis with links to coronary artery disease.	Alkyldiacylglycerol (O-50:1) [NL-16:0] levels	4,492 European ancestry individuals										Freathy RM																Angiotensin-converting enzyme activity
27863252	Astle WJ	2016-11-17	Cell	www.ncbi.nlm.nih.gov/pubmed/27863252	The Allelic Landscape of Human Blood Cell Trait Variation and Links to Common Complex Disease.	Basophil percentage of white cells	171,996 European ancestry individuals												Rhee EP	Comprehensive genetic analysis of the human lipidome identifies loci associated with lipid homeostasis with links to coronary artery disease.	Alkyldiacylglycerol (O-52:2) [NL-16:0] levels	4,492 European ancestry individuals										Freudenberg J																Ankylosing spondylitis
27863252	Astle WJ	2016-11-17	Cell	www.ncbi.nlm.nih.gov/pubmed/27863252	The Allelic Landscape of Human Blood Cell Trait Variation and Links to Common Complex Disease.	Eosinophil counts	172,275 European ancestry individuals												Kichaev G	Comprehensive genetic analysis of the human lipidome identifies loci associated with lipid homeostasis with links to coronary artery disease.	Alkylphosphatidylcholine (O-16:0/20:3) levels	4,492 European ancestry individuals										Fridley BL																Anorexia nervosa or obsessive-compulsive disorder
27863252	Astle WJ	2016-11-17	Cell	www.ncbi.nlm.nih.gov/pubmed/27863252	The Allelic Landscape of Human Blood Cell Trait Variation and Links to Common Complex Disease.	Eosinophil counts	172,275 European ancestry individuals												Vuckovic D	Comprehensive genetic analysis of the human lipidome identifies loci associated with lipid homeostasis with links to coronary artery disease.	Alkylphosphatidylcholine (O-16:0/20:4) levels	4,492 European ancestry individuals										Fritsche LG																Anorexia nervosa vs Tourette's syndrome and other tic disorders (ordinary least squares (OLS))
27863252	Astle WJ	2016-11-17	Cell	www.ncbi.nlm.nih.gov/pubmed/27863252	The Allelic Landscape of Human Blood Cell Trait Variation and Links to Common Complex Disease.	Eosinophil counts	172,275 European ancestry individuals												International Multiple Sclerosis Genetics Consortium	Comprehensive genetic analysis of the human lipidome identifies loci associated with lipid homeostasis with links to coronary artery disease.	Alkylphosphatidylcholine (O-16:0/22:6) levels	4,492 European ancestry individuals										Fujihara K																Anorexia nervosa, attention-deficit/hyperactivity disorder, autism spectrum disorder, bipolar disorder, major depression, obsessive-compulsive disorder, schizophrenia, or Tourette syndrome (pleiotropy)
27863252	Astle WJ	2016-11-17	Cell	www.ncbi.nlm.nih.gov/pubmed/27863252	The Allelic Landscape of Human Blood Cell Trait Variation and Links to Common Complex Disease.	Eosinophil counts	172,275 European ancestry individuals												Sinnott-Armstrong N	Comprehensive genetic analysis of the human lipidome identifies loci associated with lipid homeostasis with links to coronary artery disease.	Alkylphosphatidylcholine (O-18:0/18:2) levels	4,492 European ancestry individuals										Fukaya E																Anti-JC polyomavirus IgG seropositivity
27863252	Astle WJ	2016-11-17	Cell	www.ncbi.nlm.nih.gov/pubmed/27863252	The Allelic Landscape of Human Blood Cell Trait Variation and Links to Common Complex Disease.	Eosinophil counts	172,275 European ancestry individuals												Temprano-Sagrera G	Comprehensive genetic analysis of the human lipidome identifies loci associated with lipid homeostasis with links to coronary artery disease.	Alkylphosphatidylcholine (O-18:0/20:4) levels	4,492 European ancestry individuals										Galata G																Anti-N-methyl-D-aspartate receptor encephalitis
27863252	Astle WJ	2016-11-17	Cell	www.ncbi.nlm.nih.gov/pubmed/27863252	The Allelic Landscape of Human Blood Cell Trait Variation and Links to Common Complex Disease.	Eosinophil counts	172,275 European ancestry individuals												Han X	Comprehensive genetic analysis of the human lipidome identifies loci associated with lipid homeostasis with links to coronary artery disease.	Alkylphosphatidylcholine (O-18:1/18:1) levels	4,492 European ancestry individuals										Gallagher CS																Anti-polyomavirus 2 IgG seropositivity
27863252	Astle WJ	2016-11-17	Cell	www.ncbi.nlm.nih.gov/pubmed/27863252	The Allelic Landscape of Human Blood Cell Trait Variation and Links to Common Complex Disease.	Eosinophil counts	172,275 European ancestry individuals												Sinnott-Armstrong N	Comprehensive genetic analysis of the human lipidome identifies loci associated with lipid homeostasis with links to coronary artery disease.	Alkylphosphatidylcholine (O-18:1/18:2) levels	4,492 European ancestry individuals										Gallois A																Anticoagulant levels
27863252	Astle WJ	2016-11-17	Cell	www.ncbi.nlm.nih.gov/pubmed/27863252	The Allelic Landscape of Human Blood Cell Trait Variation and Links to Common Complex Disease.	Eosinophil percentage of granulocytes	170,536 European ancestry individuals												Astle WJ	Comprehensive genetic analysis of the human lipidome identifies loci associated with lipid homeostasis with links to coronary artery disease.	Alkylphosphatidylcholine (O-32:1) levels	4,492 European ancestry individuals										Gao XR																Antineutrophil cytoplasmic antibody-associated vasculitis
27863252	Astle WJ	2016-11-17	Cell	www.ncbi.nlm.nih.gov/pubmed/27863252	The Allelic Landscape of Human Blood Cell Trait Variation and Links to Common Complex Disease.	Eosinophil percentage of granulocytes	170,536 European ancestry individuals												Vuckovic D	Comprehensive genetic analysis of the human lipidome identifies loci associated with lipid homeostasis with links to coronary artery disease.	Alkylphosphatidylcholine (O-32:2) levels	4,492 European ancestry individuals										Garcia-Closas M																Antipsychotic drug-induced weight gain
27863252	Astle WJ	2016-11-17	Cell	www.ncbi.nlm.nih.gov/pubmed/27863252	The Allelic Landscape of Human Blood Cell Trait Variation and Links to Common Complex Disease.	Eosinophil percentage of granulocytes	170,536 European ancestry individuals												Comuzzie AG	Comprehensive genetic analysis of the human lipidome identifies loci associated with lipid homeostasis with links to coronary artery disease.	Alkylphosphatidylcholine (O-34:1) levels	4,492 European ancestry individuals										Garnier S																Anxiety
27863252	Astle WJ	2016-11-17	Cell	www.ncbi.nlm.nih.gov/pubmed/27863252	The Allelic Landscape of Human Blood Cell Trait Variation and Links to Common Complex Disease.	Eosinophil percentage of granulocytes	170,536 European ancestry individuals												Sinnott-Armstrong N	Comprehensive genetic analysis of the human lipidome identifies loci associated with lipid homeostasis with links to coronary artery disease.	Alkylphosphatidylcholine (O-34:2) levels	4,492 European ancestry individuals										Gateva V																Anxiety and stress-related disorders
27863252	Astle WJ	2016-11-17	Cell	www.ncbi.nlm.nih.gov/pubmed/27863252	The Allelic Landscape of Human Blood Cell Trait Variation and Links to Common Complex Disease.	Eosinophil percentage of granulocytes	170,536 European ancestry individuals												Li-Gao R	Comprehensive genetic analysis of the human lipidome identifies loci associated with lipid homeostasis with links to coronary artery disease.	Alkylphosphatidylcholine (O-34:4) levels	4,492 European ancestry individuals										Geidenstam N																Anxiety and stress-related disorders (excluding adjustment disorder)
27863252	Astle WJ	2016-11-17	Cell	www.ncbi.nlm.nih.gov/pubmed/27863252	The Allelic Landscape of Human Blood Cell Trait Variation and Links to Common Complex Disease.	Eosinophil percentage of white cells	172,378 European ancestry individuals												Kachuri L	Comprehensive genetic analysis of the human lipidome identifies loci associated with lipid homeostasis with links to coronary artery disease.	Alkylphosphatidylcholine (O-38:5) levels	4,492 European ancestry individuals										Gelernter J																Anxiety and stress-related disorders (excluding co-morbid schizophrenia)
27863252	Astle WJ	2016-11-17	Cell	www.ncbi.nlm.nih.gov/pubmed/27863252	The Allelic Landscape of Human Blood Cell Trait Variation and Links to Common Complex Disease.	Eosinophil percentage of white cells	172,378 European ancestry individuals												de Vries PS	Comprehensive genetic analysis of the human lipidome identifies loci associated with lipid homeostasis with links to coronary artery disease.	Alkylphosphatidylcholine (O-40:5) levels	4,492 European ancestry individuals										Gergei I																Anxiety and stress-related disorders (including obsessive-compulsive disorder)
27863252	Astle WJ	2016-11-17	Cell	www.ncbi.nlm.nih.gov/pubmed/27863252	The Allelic Landscape of Human Blood Cell Trait Variation and Links to Common Complex Disease.	Eosinophil percentage of white cells	172,378 European ancestry individuals												Manning AK	Comprehensive genetic analysis of the human lipidome identifies loci associated with lipid homeostasis with links to coronary artery disease.	Alkylphosphatidylethanolamine (O-16:0/18:2) levels	4,492 European ancestry individuals										Germain M																Anxiety and stress-related disorders (psychiatric co-morbidity covariate model)
27863252	Astle WJ	2016-11-17	Cell	www.ncbi.nlm.nih.gov/pubmed/27863252	The Allelic Landscape of Human Blood Cell Trait Variation and Links to Common Complex Disease.	Eosinophil percentage of white cells	172,378 European ancestry individuals												Sakaue S	Comprehensive genetic analysis of the human lipidome identifies loci associated with lipid homeostasis with links to coronary artery disease.	Alkylphosphatidylethanolamine (O-16:0/20:3) levels	4,492 European ancestry individuals										German CA																Anxiety and stress-related disorders (psychiatric co-morbidity weighting design)
27863252	Astle WJ	2016-11-17	Cell	www.ncbi.nlm.nih.gov/pubmed/27863252	The Allelic Landscape of Human Blood Cell Trait Variation and Links to Common Complex Disease.	Eosinophil percentage of white cells	172,378 European ancestry individuals												Han X	Comprehensive genetic analysis of the human lipidome identifies loci associated with lipid homeostasis with links to coronary artery disease.	Alkylphosphatidylethanolamine (O-18:0/20:4) levels	4,492 European ancestry individuals										Gharahkhani P																Anxiety disorders
27863252	Astle WJ	2016-11-17	Cell	www.ncbi.nlm.nih.gov/pubmed/27863252	The Allelic Landscape of Human Blood Cell Trait Variation and Links to Common Complex Disease.	Eosinophil percentage of white cells	172,378 European ancestry individuals												Manning AK	Comprehensive genetic analysis of the human lipidome identifies loci associated with lipid homeostasis with links to coronary artery disease.	Alkylphosphatidylethanolamine (O-18:1/18:2) levels	4,492 European ancestry individuals										Ghodsian N																Anxiety/tension (special factor of neuroticism)
27863252	Astle WJ	2016-11-17	Cell	www.ncbi.nlm.nih.gov/pubmed/27863252	The Allelic Landscape of Human Blood Cell Trait Variation and Links to Common Complex Disease.	Granulocyte count	169,822 European ancestry individuals												Davies G	Comprehensive genetic analysis of the human lipidome identifies loci associated with lipid homeostasis with links to coronary artery disease.	Alkylphosphatidylethanolamine (O-34:1) levels	4,492 European ancestry individuals										Giannakopoulou O																Aortic valve stenosis
27863252	Astle WJ	2016-11-17	Cell	www.ncbi.nlm.nih.gov/pubmed/27863252	The Allelic Landscape of Human Blood Cell Trait Variation and Links to Common Complex Disease.	Granulocyte count	169,822 European ancestry individuals												Cross-Disorder Group of the Psychiatric Genomics Consortium	Age-of-onset information helps identify 76 genetic variants associated with allergic disease.	Allergic disease (asthma, hay fever and/or eczema) (age of onset)	117,130 European ancestry individuals										Gieger C																aparc-a2009s lh area G-cuneus
27863252	Astle WJ	2016-11-17	Cell	www.ncbi.nlm.nih.gov/pubmed/27863252	The Allelic Landscape of Human Blood Cell Trait Variation and Links to Common Complex Disease.	Granulocyte count	169,822 European ancestry individuals												Lam M	Age-of-onset information helps identify 76 genetic variants associated with allergic disease.	Allergic disease (asthma, hay fever and/or eczema) (multivariate analysis)	477,968 European ancestry individuals										Gill D																aparc-a2009s lh area S-orbital-med-olfact
27863252	Astle WJ	2016-11-17	Cell	www.ncbi.nlm.nih.gov/pubmed/27863252	The Allelic Landscape of Human Blood Cell Trait Variation and Links to Common Complex Disease.	Granulocyte count	169,822 European ancestry individuals												Sinnott-Armstrong N	Eleven loci with new reproducible genetic associations with allergic disease risk.	Allergic disease (asthma, hay fever or eczema)	180,129 European ancestry cases, 180,709 European ancestry controls										Giri A																aparc-a2009s rh area G-cuneus
27863252	Astle WJ	2016-11-17	Cell	www.ncbi.nlm.nih.gov/pubmed/27863252	The Allelic Landscape of Human Blood Cell Trait Variation and Links to Common Complex Disease.	Granulocyte count	169,822 European ancestry individuals												Richardson TG	Genome-wide association analysis of 350‚Äâ000 Caucasians from the UK Biobank identifies novel loci for asthma, hay fever and eczema.	Allergic disease (asthma, hay fever or eczema)	106,772 European ancestry cases, 239,773 European ancestry controls										Giri AK																aparc-a2009s rh area Pole-occipital
27863252	Astle WJ	2016-11-17	Cell	www.ncbi.nlm.nih.gov/pubmed/27863252	The Allelic Landscape of Human Blood Cell Trait Variation and Links to Common Complex Disease.	Granulocyte count	169,822 European ancestry individuals												Lee CJ	A genome-wide cross-trait analysis from UK Biobank highlights the shared genetic architecture of asthma and allergic diseases.	Allergic disease (asthma, hay fever or eczema)	25,685 European ancestry allergic diseases cases, 76,768 European ancestry controls										Go MJ																aparc-a2009s rh volume Pole-occipital
27863252	Astle WJ	2016-11-17	Cell	www.ncbi.nlm.nih.gov/pubmed/27863252	The Allelic Landscape of Human Blood Cell Trait Variation and Links to Common Complex Disease.	Granulocyte count	169,822 European ancestry individuals												Kachuri L	Shared genetic origin of asthma, hay fever and eczema elucidates allergic disease biology.	Allergic disease (asthma, hay fever or eczema)	180,129 European ancestry cases, 180,709 European ancestry controls										Goes FS																aparc-Desikan lh area caudalmiddlefrontal
27863252	Astle WJ	2016-11-17	Cell	www.ncbi.nlm.nih.gov/pubmed/27863252	The Allelic Landscape of Human Blood Cell Trait Variation and Links to Common Complex Disease.	Granulocyte count	169,822 European ancestry individuals												Ikeda M	Genome-wide association and HLA fine-mapping studies identify risk loci and genetic pathways underlying allergic rhinitis.	Allergic rhinitis	59,762 European and unknown ancestry cases, 152,358 European and unknown ancestry controls										Gong J																aparc-Desikan lh area pericalcarine
27863252	Astle WJ	2016-11-17	Cell	www.ncbi.nlm.nih.gov/pubmed/27863252	The Allelic Landscape of Human Blood Cell Trait Variation and Links to Common Complex Disease.	Granulocyte count	169,822 European ancestry individuals												Sakaue S	A genome-wide meta-analysis of genetic variants associated with allergic rhinitis and grass sensitization and their interaction with birth order.	Allergic rhinitis	3,933 European ancestry cases, 8,965 European ancestry controls										Gonzalez-Serna D																aparc-Desikan lh volume caudalmiddlefrontal
27863252	Astle WJ	2016-11-17	Cell	www.ncbi.nlm.nih.gov/pubmed/27863252	The Allelic Landscape of Human Blood Cell Trait Variation and Links to Common Complex Disease.	Granulocyte count	169,822 European ancestry individuals												Ruth KS	Genome-wide association and HLA fine-mapping studies identify risk loci and genetic pathways underlying allergic rhinitis.	Allergic sensitization	8,040 European ancestry cases, 16,441 European ancestry controls										Gorlova OY																aparc-Desikan lh volume pericalcarine
27863252	Astle WJ	2016-11-17	Cell	www.ncbi.nlm.nih.gov/pubmed/27863252	The Allelic Landscape of Human Blood Cell Trait Variation and Links to Common Complex Disease.	Granulocyte count	169,822 European ancestry individuals												Vujkovic M	Meta-analysis of genome-wide association studies identifies ten loci influencing allergic sensitization.	Allergic sensitization	5,789 European ancestry cases, 10,056 European ancestry controls										Gorski M																aparc-Desikan rh area caudalmiddlefrontal
27863252	Astle WJ	2016-11-17	Cell	www.ncbi.nlm.nih.gov/pubmed/27863252	The Allelic Landscape of Human Blood Cell Trait Variation and Links to Common Complex Disease.	Granulocyte count	169,822 European ancestry individuals												Hubel C	Detection and interpretation of shared genetic influences on 42 human traits.	Allergy	66,973 European ancestry cases, 113,768 European ancestry controls										Gottlieb DJ																aparc-Desikan rh area cuneus
27863252	Astle WJ	2016-11-17	Cell	www.ncbi.nlm.nih.gov/pubmed/27863252	The Allelic Landscape of Human Blood Cell Trait Variation and Links to Common Complex Disease.	Granulocyte count	169,822 European ancestry individuals												de Vries PS	Genome-wide meta-analysis in alopecia areata resolves HLA associations and reveals two new susceptibility loci.	Alopecia areata	2,332 European ancestry cases and 5,233 European ancestry controls										Gouveia C																aparc-Desikan rh volume lingual
27863252	Astle WJ	2016-11-17	Cell	www.ncbi.nlm.nih.gov/pubmed/27863252	The Allelic Landscape of Human Blood Cell Trait Variation and Links to Common Complex Disease.	Granulocyte count	169,822 European ancestry individuals												Rhee EP	Connecting genetic risk to disease end points through the human blood plasma proteome.	Alpha-1-antitrypsin levels	997 European ancestry individuals										Graff M																aparc-Desikan rh volume pericalcarine
27863252	Astle WJ	2016-11-17	Cell	www.ncbi.nlm.nih.gov/pubmed/27863252	The Allelic Landscape of Human Blood Cell Trait Variation and Links to Common Complex Disease.	Granulocyte count	169,822 European ancestry individuals												Rhee EP	Whole Genome Sequence Analysis of the Plasma Proteome in Black Adults Provides Novel Insights Into Cardiovascular Disease.	Alpha-1-antitrypsin levels	1,852 African American or Afro-Caribbean individuals										Graham RR																aparc-DKTatlas lh area caudalmiddlefrontal
27863252	Astle WJ	2016-11-17	Cell	www.ncbi.nlm.nih.gov/pubmed/27863252	The Allelic Landscape of Human Blood Cell Trait Variation and Links to Common Complex Disease.	Granulocyte count	169,822 European ancestry individuals												Yin X	Differences and commonalities in the genetic architecture of protein quantitative trait loci in European and Arab populations.	Alpha-2-antiplasmin levels	2,935 Qatari ancestry individuals										Graham SE																aparc-DKTatlas lh area pericalcarine
27863252	Astle WJ	2016-11-17	Cell	www.ncbi.nlm.nih.gov/pubmed/27863252	The Allelic Landscape of Human Blood Cell Trait Variation and Links to Common Complex Disease.	Granulocyte percentage of myeloid white cells	169,545 European ancestry individuals												Yin X	Whole Genome Sequence Analysis of the Plasma Proteome in Black Adults Provides Novel Insights Into Cardiovascular Disease.	Alpha-2-antiplasmin levels	1,852 African American or Afro-Caribbean individuals										Grallert H																aparc-DKTatlas lh volume caudalanteriorcingulate
27863252	Astle WJ	2016-11-17	Cell	www.ncbi.nlm.nih.gov/pubmed/27863252	The Allelic Landscape of Human Blood Cell Trait Variation and Links to Common Complex Disease.	Granulocyte percentage of myeloid white cells	169,545 European ancestry individuals												Law PJ	Overrepresentation of glutamate signaling in Alzheimer's disease: network-based pathway enrichment using meta-analysis of genome-wide association studies.	Alzheimer's disease	2,540 European ancestry cases, 2,029 European ancestry controls										Grarup N																aparc-DKTatlas lh volume caudalmiddlefrontal
27863252	Astle WJ	2016-11-17	Cell	www.ncbi.nlm.nih.gov/pubmed/27863252	The Allelic Landscape of Human Blood Cell Trait Variation and Links to Common Complex Disease.	Granulocyte percentage of myeloid white cells	169,545 European ancestry individuals												Martin S	Genome-wide association analysis of dementia and its clinical endophenotypes reveal novel loci associated with Alzheimer's disease and three causality networks: The GR@ACE project.	Alzheimer's disease	4,120 Spanish ancestry cases, 11,999 cases, 3,289 Spanish ancestry controls, 9,236 controls										Grasby KL																aparc-DKTatlas lh volume pericalcarine
27863252	Astle WJ	2016-11-17	Cell	www.ncbi.nlm.nih.gov/pubmed/27863252	The Allelic Landscape of Human Blood Cell Trait Variation and Links to Common Complex Disease.	Granulocyte percentage of myeloid white cells	169,545 European ancestry individuals												Martin S	Genome-wide association analysis of dementia and its clinical endophenotypes reveal novel loci associated with Alzheimer's disease and three causality networks: The GR@ACE project.	Alzheimer's disease	4,120 Spanish ancestry cases, 17,008 cases, 3,289 Spanish ancestry controls, 37,154 controls										Greenbaum J																aparc-DKTatlas rh area caudalmiddlefrontal
27863252	Astle WJ	2016-11-17	Cell	www.ncbi.nlm.nih.gov/pubmed/27863252	The Allelic Landscape of Human Blood Cell Trait Variation and Links to Common Complex Disease.	Granulocyte percentage of myeloid white cells	169,545 European ancestry individuals												Tanikawa C	Common variants at ABCA7, MS4A6A/MS4A4E, EPHA1, CD33 and CD2AP are associated with Alzheimer's disease.	Alzheimer's disease	6,688 European ancestry cases, 13,685 European ancestry controls										Greenwood TA																aparc-DKTatlas rh area cuneus
27863252	Astle WJ	2016-11-17	Cell	www.ncbi.nlm.nih.gov/pubmed/27863252	The Allelic Landscape of Human Blood Cell Trait Variation and Links to Common Complex Disease.	Granulocyte percentage of myeloid white cells	169,545 European ancestry individuals												Chen JA	New insights into the genetic etiology of Alzheimer's disease and related dementias.	Alzheimer's disease	39,106 European ancestry clinically diagnosed cases, 46,828 European ancestry proxy cases, 401,577 European ancestry controls										Gregersen PK																aparc-DKTatlas rh volume lingual
27863252	Astle WJ	2016-11-17	Cell	www.ncbi.nlm.nih.gov/pubmed/27863252	The Allelic Landscape of Human Blood Cell Trait Variation and Links to Common Complex Disease.	Granulocyte percentage of myeloid white cells	169,545 European ancestry individuals												O'Connor E	The membrane-spanning 4-domains, subfamily A (MS4A) gene cluster contains a common variant associated with Alzheimer's disease.	Alzheimer's disease	319 European ancestry cases, 769 European ancestry controls, 2,690 cases, 2,237 controls										Grosche S																aparc-DKTatlas rh volume pericalcarine
27863252	Astle WJ	2016-11-17	Cell	www.ncbi.nlm.nih.gov/pubmed/27863252	The Allelic Landscape of Human Blood Cell Trait Variation and Links to Common Complex Disease.	Granulocyte percentage of myeloid white cells	169,545 European ancestry individuals												Huyghe JR	Genome-wide meta-analysis identifies new loci and functional pathways influencing Alzheimer's disease risk.	Alzheimer's disease (late onset)	24,087 European ancestry cases, 55,058 European ancestry controls										Grove J																aparc-pial lh area caudalmiddlefrontal
27863252	Astle WJ	2016-11-17	Cell	www.ncbi.nlm.nih.gov/pubmed/27863252	The Allelic Landscape of Human Blood Cell Trait Variation and Links to Common Complex Disease.	Granulocyte percentage of myeloid white cells	169,545 European ancestry individuals												Sakaue S	Meta-analysis of 74,046 individuals identifies 11 new susceptibility loci for Alzheimer's disease.	Alzheimer's disease (late onset)	17,008 European ancestry cases, 37,154 European ancestry controls										Guan W																aparc-pial lh area lateralorbitofrontal
27863252	Astle WJ	2016-11-17	Cell	www.ncbi.nlm.nih.gov/pubmed/27863252	The Allelic Landscape of Human Blood Cell Trait Variation and Links to Common Complex Disease.	Granulocyte percentage of myeloid white cells	169,545 European ancestry individuals												Jiao S	Rare coding variants in PLCG2, ABI3, and TREM2 implicate microglial-mediated innate immunity in Alzheimer's disease.	Alzheimer's disease (late onset)	up to 16,097 European ancestry cases, up to 18,077 European ancestry controls										Gudbjartsson DF																aparc-pial lh area pericalcarine
27863252	Astle WJ	2016-11-17	Cell	www.ncbi.nlm.nih.gov/pubmed/27863252	The Allelic Landscape of Human Blood Cell Trait Variation and Links to Common Complex Disease.	Hematocrit	173,039 European ancestry individuals												Lv H	Common variants at MS4A4/MS4A6E, CD2AP, CD33 and EPHA1 are associated with late-onset Alzheimer's disease.	Alzheimer's disease (late onset)	8,309 European ancestry cases, 7,366 European ancestry controls										Gudjonsson A																aparc-pial rh area caudalmiddlefrontal
27863252	Astle WJ	2016-11-17	Cell	www.ncbi.nlm.nih.gov/pubmed/27863252	The Allelic Landscape of Human Blood Cell Trait Variation and Links to Common Complex Disease.	Hematocrit	173,039 European ancestry individuals												Richardson TG	Genetic meta-analysis of diagnosed Alzheimer's disease identifies new risk loci and implicates AŒ≤, tau, immunity and lipid processing.	Alzheimer's disease (late onset)	21,982 European ancestry cases, 41,944 European ancestry controls										Guindo-Martinez M																aparc-pial rh area cuneus
27863252	Astle WJ	2016-11-17	Cell	www.ncbi.nlm.nih.gov/pubmed/27863252	The Allelic Landscape of Human Blood Cell Trait Variation and Links to Common Complex Disease.	Hematocrit	173,039 European ancestry individuals												Schmit SL	A novel Alzheimer disease locus located near the gene encoding tau protein.	Alzheimer's disease in APOE e4- carriers	7,184 cases, 26,968 controls										Guo H																aparc-pial rh area lateraloccipital
27863252	Astle WJ	2016-11-17	Cell	www.ncbi.nlm.nih.gov/pubmed/27863252	The Allelic Landscape of Human Blood Cell Trait Variation and Links to Common Complex Disease.	Hematocrit	173,039 European ancestry individuals												Sinnott-Armstrong N	Pleiotropic predisposition to Alzheimer's disease and educational attainment: insights from the summary statistics analysis.	Alzheimer's disease or educational attainment (pleiotropy)	(see Lambert 2013 and Okbay 2016)										Guo Y																aparc-pial rh area lateralorbitofrontal
27863252	Astle WJ	2016-11-17	Cell	www.ncbi.nlm.nih.gov/pubmed/27863252	The Allelic Landscape of Human Blood Cell Trait Variation and Links to Common Complex Disease.	Hematocrit	173,039 European ancestry individuals												Al-Tassan NA	GWAS on family history of Alzheimer's disease.	Alzheimer's disease or family history of Alzheimer's disease	up to 42,034 British ancestry individuals with parental history of Alzheimer's disease, at least 272,244 British ancestry individuals with no parental history of Alzheimer's disease, 25,580 Alzheimer's disease cases, 48,466 controls										Gurdasani D																aparc-pial rh area pericalcarine
27863252	Astle WJ	2016-11-17	Cell	www.ncbi.nlm.nih.gov/pubmed/27863252	The Allelic Landscape of Human Blood Cell Trait Variation and Links to Common Complex Disease.	Hematocrit	173,039 European ancestry individuals												Rashkin SR	Genome-wide meta-analysis identifies new loci and functional pathways influencing Alzheimer's disease risk.	Alzheimer's disease or family history of Alzheimer's disease	24,087 European ancestry late-onset Alzheimer's disease cases, 47,793 European ancestry individuals with family history of Alzheimer's disease, 383,378 European ancestry controls										Gutierrez-Achury J																aparc-pial rh area TotalSurface
27863252	Astle WJ	2016-11-17	Cell	www.ncbi.nlm.nih.gov/pubmed/27863252	The Allelic Landscape of Human Blood Cell Trait Variation and Links to Common Complex Disease.	Hematocrit	173,039 European ancestry individuals												Matsuo H	Genome-wide meta-analysis, fine-mapping and integrative prioritization implicate new Alzheimer's disease risk genes.	Alzheimer's disease or family history of Alzheimer's disease	472,868 European ancestry individuals										Ha E																Apolipoprotein A-IV levels
27863252	Astle WJ	2016-11-17	Cell	www.ncbi.nlm.nih.gov/pubmed/27863252	The Allelic Landscape of Human Blood Cell Trait Variation and Links to Common Complex Disease.	Hematocrit	173,039 European ancestry individuals												Chen VL	Shared genetic architecture between metabolic traits and Alzheimer's disease: a large-scale genome-wide cross-trait analysis.	Alzheimer's disease or fasting glucose levels (pleiotropy)	54,162 European ancestry cases, 58,047 European ancestry individuals										Haas CB																Apolipoprotein A1 levels
27863252	Astle WJ	2016-11-17	Cell	www.ncbi.nlm.nih.gov/pubmed/27863252	The Allelic Landscape of Human Blood Cell Trait Variation and Links to Common Complex Disease.	Hemoglobin concentration	172,925 European ancestry individuals												Harshfield EL	A large-scale genome-wide cross-trait analysis reveals shared genetic architecture between Alzheimer's disease and gastrointestinal tract disorders.	Alzheimer's disease or gastroesophageal reflux disease	71,880 European ancestry Alzheimer's disease or AD-by-proxy cases, 71,522 European ancestry GERD cases, up to 644,457 European ancestry controls										Haas ME																Apolipoprotein B levels
27863252	Astle WJ	2016-11-17	Cell	www.ncbi.nlm.nih.gov/pubmed/27863252	The Allelic Landscape of Human Blood Cell Trait Variation and Links to Common Complex Disease.	Hemoglobin concentration	172,925 European ancestry individuals												Harshfield EL	A large-scale genome-wide cross-trait analysis reveals shared genetic architecture between Alzheimer's disease and gastrointestinal tract disorders.	Alzheimer's disease or gastroesophageal reflux disease and/or peptic ulcer disease	71,880 European ancestry Alzheimer's disease or AD-by-proxy cases, 90,175 European ancestry peptic ulcer disease and/or GERD and/or medications for their treatment cases, up to 749,530 European ancestry controls										Hagenaars SP																Appendicular lean mass
27863252	Astle WJ	2016-11-17	Cell	www.ncbi.nlm.nih.gov/pubmed/27863252	The Allelic Landscape of Human Blood Cell Trait Variation and Links to Common Complex Disease.	Hemoglobin concentration	172,925 European ancestry individuals												Tang CS	Shared genetic architecture between metabolic traits and Alzheimer's disease: a large-scale genome-wide cross-trait analysis.	Alzheimer's disease or HDL levels (pleiotropy)	54,162 European ancestry cases, 60,812 European ancestry individuals										Hagg S																Apple juice liking
27863252	Astle WJ	2016-11-17	Cell	www.ncbi.nlm.nih.gov/pubmed/27863252	The Allelic Landscape of Human Blood Cell Trait Variation and Links to Common Complex Disease.	Hemoglobin concentration	172,925 European ancestry individuals												Chen MH	A large-scale genome-wide cross-trait analysis reveals shared genetic architecture between Alzheimer's disease and gastrointestinal tract disorders.	Alzheimer's disease or peptic ulcer disease	71,880 European ancestry Alzheimer's disease or AD-by-proxy cases, 16,666 European ancestry peptic ulcer disease cases, up to 823,039 European ancestry controls										Han JW																Apples liking
27863252	Astle WJ	2016-11-17	Cell	www.ncbi.nlm.nih.gov/pubmed/27863252	The Allelic Landscape of Human Blood Cell Trait Variation and Links to Common Complex Disease.	Hemoglobin concentration	172,925 European ancestry individuals												Shadrin AA	Genome-wide association of polygenic risk extremes for Alzheimer's disease in the UK Biobank.	Alzheimer‚Äôs disease polygenic risk score (upper quantile vs lower quantile)	18,892 European ancestry high risk individuals, 18,892 European ancestry low risk individuals										Han MR																Arachidonate (20:4n6) levels
27863252	Astle WJ	2016-11-17	Cell	www.ncbi.nlm.nih.gov/pubmed/27863252	The Allelic Landscape of Human Blood Cell Trait Variation and Links to Common Complex Disease.	High light scatter reticulocyte count	170,761 European ancestry individuals												Harrison S	Genome-wide association study identifies novel genetic variants contributing to variation in blood metabolite levels.	Amino acid levels	up to 7,478 European ancestry individuals										Han X																Arachidonoylcholine levels
27863252	Astle WJ	2016-11-17	Cell	www.ncbi.nlm.nih.gov/pubmed/27863252	The Allelic Landscape of Human Blood Cell Trait Variation and Links to Common Complex Disease.	High light scatter reticulocyte count	170,761 European ancestry individuals												Richardson TG	Genome-wide association studies of metabolites in Finnish men identify disease-relevant loci.	Andro steroid monosulfate C19H28O6S (1) levels	6,136 Finnish ancestry individuals										Han Y																Arginine levels
27863252	Astle WJ	2016-11-17	Cell	www.ncbi.nlm.nih.gov/pubmed/27863252	The Allelic Landscape of Human Blood Cell Trait Variation and Links to Common Complex Disease.	High light scatter reticulocyte count	170,761 European ancestry individuals												Richardson TG	Metabolic GWAS of elite athletes reveals novel genetically-influenced metabolites associated with athletic performance.	Andro steroid monosulfate C19H28O6S (1) levels in elite athletes	490 individuals										Hancock DB																Arylsulfatase B levels
27863252	Astle WJ	2016-11-17	Cell	www.ncbi.nlm.nih.gov/pubmed/27863252	The Allelic Landscape of Human Blood Cell Trait Variation and Links to Common Complex Disease.	High light scatter reticulocyte count	170,761 European ancestry individuals												Richardson TG	Genome-wide association studies of metabolites in Finnish men identify disease-relevant loci.	Androstenediol (3alpha, 17alpha) monosulfate (3) levels	6,136 Finnish ancestry individuals										Hanscombe KB																Ascending aorta maximum area
27863252	Astle WJ	2016-11-17	Cell	www.ncbi.nlm.nih.gov/pubmed/27863252	The Allelic Landscape of Human Blood Cell Trait Variation and Links to Common Complex Disease.	High light scatter reticulocyte count	170,761 European ancestry individuals												Richardson TG	Metabolic GWAS of elite athletes reveals novel genetically-influenced metabolites associated with athletic performance.	Androstenediol (3alpha, 17alpha) monosulfate (3) levels in elite athletes	490 individuals										Hara K																Ascending aorta maximum area (MTAG)
27863252	Astle WJ	2016-11-17	Cell	www.ncbi.nlm.nih.gov/pubmed/27863252	The Allelic Landscape of Human Blood Cell Trait Variation and Links to Common Complex Disease.	High light scatter reticulocyte count	170,761 European ancestry individuals												Richardson TG	Genome-wide association studies of metabolites in Finnish men identify disease-relevant loci.	Androstenediol (3beta,17beta) disulfate (1) levels	6,136 Finnish ancestry individuals										Harper AR																Ascending aorta minimum area
27863252	Astle WJ	2016-11-17	Cell	www.ncbi.nlm.nih.gov/pubmed/27863252	The Allelic Landscape of Human Blood Cell Trait Variation and Links to Common Complex Disease.	High light scatter reticulocyte percentage of red cells	170,763 European ancestry individuals												Richardson TG	Genome-wide association studies of metabolites in Finnish men identify disease-relevant loci.	Androstenediol (3beta,17beta) monosulfate (2) levels	6,136 Finnish ancestry individuals										Harris SE																Ascending thoracic aortic diameter
27863252	Astle WJ	2016-11-17	Cell	www.ncbi.nlm.nih.gov/pubmed/27863252	The Allelic Landscape of Human Blood Cell Trait Variation and Links to Common Complex Disease.	High light scatter reticulocyte percentage of red cells	170,763 European ancestry individuals												Richardson TG	Genetic Influences on Metabolite Levels: A Comparison across Metabolomic Platforms.	Androsterone sulfate levels	79 monozygotic twin pairs, 215 dizygotic twin pairs, 413 individuals										Harrison S																aseg lh volume VentralDC
27863252	Astle WJ	2016-11-17	Cell	www.ncbi.nlm.nih.gov/pubmed/27863252	The Allelic Landscape of Human Blood Cell Trait Variation and Links to Common Complex Disease.	High light scatter reticulocyte percentage of red cells	170,763 European ancestry individuals												Richardson TG	Genome-wide association studies of metabolites in Finnish men identify disease-relevant loci.	Androsterone sulfate levels	6,136 Finnish ancestry individuals										Harshfield EL																aseg rh intensity Caudate
27863252	Astle WJ	2016-11-17	Cell	www.ncbi.nlm.nih.gov/pubmed/27863252	The Allelic Landscape of Human Blood Cell Trait Variation and Links to Common Complex Disease.	High light scatter reticulocyte percentage of red cells	170,763 European ancestry individuals												Richardson TG	Metabolic GWAS of elite athletes reveals novel genetically-influenced metabolites associated with athletic performance.	Androsterone sulfate levels in elite athletes	490 individuals										Hartiala JA																aseg rh intensity Putamen
27863252	Astle WJ	2016-11-17	Cell	www.ncbi.nlm.nih.gov/pubmed/27863252	The Allelic Landscape of Human Blood Cell Trait Variation and Links to Common Complex Disease.	High light scatter reticulocyte percentage of red cells	170,763 European ancestry individuals												Harshfield EL	A cross-population atlas of genetic associations for 220 human phenotypes.	Angina pectoris	30,025 European ancestry cases, 440,906 European ancestry controls, 14,007 East Asian ancestry cases, 145,158 East Asian ancestry controls										Hashimoto R																Asparagine levels
27863252	Astle WJ	2016-11-17	Cell	www.ncbi.nlm.nih.gov/pubmed/27863252	The Allelic Landscape of Human Blood Cell Trait Variation and Links to Common Complex Disease.	High light scatter reticulocyte percentage of red cells	170,763 European ancestry individuals												Graff M	A genome-wide association study identifies new loci for ACE activity: potential implications for response to ACE inhibitor.	Angiotensin-converting enzyme activity	400 Han Chinese ancestry hypertensive cases										Hatoum AS																Aspartate aminotransferase levels
27863252	Astle WJ	2016-11-17	Cell	www.ncbi.nlm.nih.gov/pubmed/27863252	The Allelic Landscape of Human Blood Cell Trait Variation and Links to Common Complex Disease.	High light scatter reticulocyte percentage of red cells	170,763 European ancestry individuals												Watanabe K	Identification of multiple risk variants for ankylosing spondylitis through high-density genotyping of immune-related loci.	Ankylosing spondylitis	9,069 European ancestry cases, 1,550 East Asian ancestry cases, 13,578 European ancestry controls, 1,567 East Asian ancestry controls										Hautakangas H																Aspartate aminotransferase platelet ratio index in high alcohol intake
27863252	Astle WJ	2016-11-17	Cell	www.ncbi.nlm.nih.gov/pubmed/27863252	The Allelic Landscape of Human Blood Cell Trait Variation and Links to Common Complex Disease.	High light scatter reticulocyte percentage of red cells	170,763 European ancestry individuals												Watanabe K	Interaction between ERAP1 and HLA-B27 in ankylosing spondylitis implicates peptide handling in the mechanism for HLA-B27 in disease susceptibility.	Ankylosing spondylitis	3,023 European ancestry cases, 8,779 European ancestry controls										Hayes MG																Aspartate aminotransferase to alanine aminotransferase ratio
27863252	Astle WJ	2016-11-17	Cell	www.ncbi.nlm.nih.gov/pubmed/27863252	The Allelic Landscape of Human Blood Cell Trait Variation and Links to Common Complex Disease.	High light scatter reticulocyte percentage of red cells	170,763 European ancestry individuals												Gallois A	Genome-wide association study of ankylosing spondylitis identifies non-MHC susceptibility loci.	Ankylosing spondylitis	2,053 European ancestry cases, 5,140 European ancestry controls										Hazra A																Aspartate transaminase levels in high alcohol intake
27863252	Astle WJ	2016-11-17	Cell	www.ncbi.nlm.nih.gov/pubmed/27863252	The Allelic Landscape of Human Blood Cell Trait Variation and Links to Common Complex Disease.	Immature fraction of reticulocytes	170,548 European ancestry individuals												Pazoki R	Examination of the shared genetic basis of anorexia nervosa and obsessive-compulsive disorder.	Anorexia nervosa or obsessive-compulsive disorder	3,495 European ancestry anorexia nervosa cases, 2,688 European ancestry obsessive-compulsive disorder cases, 18,013 European ancestry controls										He B																Asthma
27863252	Astle WJ	2016-11-17	Cell	www.ncbi.nlm.nih.gov/pubmed/27863252	The Allelic Landscape of Human Blood Cell Trait Variation and Links to Common Complex Disease.	Immature fraction of reticulocytes	170,548 European ancestry individuals												Hoffmann TJ	Identifying loci with different allele frequencies among cases of eight psychiatric disorders using CC-GWAS.	Anorexia nervosa vs Tourette's syndrome and other tic disorders (ordinary least squares (OLS))	16,992 anorexia nervosa cases, 4,819 Tourette's syndrome cases										He L																Asthma (adult onset)
27863252	Astle WJ	2016-11-17	Cell	www.ncbi.nlm.nih.gov/pubmed/27863252	The Allelic Landscape of Human Blood Cell Trait Variation and Links to Common Complex Disease.	Immature fraction of reticulocytes	170,548 European ancestry individuals												Harshfield EL	Genomic Relationships, Novel Loci, and Pleiotropic Mechanisms across Eight Psychiatric Disorders.	Anorexia nervosa, attention-deficit/hyperactivity disorder, autism spectrum disorder, bipolar disorder, major depression, obsessive-compulsive disorder, schizophrenia, or Tourette syndrome (pleiotropy)	19,009 European ancestry ADHD cases, 3,495 European ancestry anorexia cases, 18,381 European ancestry autism cases, 20,352 European ancestry bipolar disorder cases, 130,664 European ancestry major depression cases, 2,688 European ancestry OCD cases, 33,640 European ancestry schizophrenia cases, 4,645 European ancestry Tourette's cases, 494,162 European ancestry controls										He M																Asthma (age of onset)
27863252	Astle WJ	2016-11-17	Cell	www.ncbi.nlm.nih.gov/pubmed/27863252	The Allelic Landscape of Human Blood Cell Trait Variation and Links to Common Complex Disease.	Immature fraction of reticulocytes	170,548 European ancestry individuals												Richardson TG	Human genomics of the humoral immune response against polyomaviruses.	Anti-JC polyomavirus IgG seropositivity	8,567 European ancestry antibody-positive cases cases, up to 6,836 European ancestry antibody-negative controls										He W																Asthma (childhood onset)
27863252	Astle WJ	2016-11-17	Cell	www.ncbi.nlm.nih.gov/pubmed/27863252	The Allelic Landscape of Human Blood Cell Trait Variation and Links to Common Complex Disease.	Immature fraction of reticulocytes	170,548 European ancestry individuals												Ruth KS	Genome-wide Association Study Identifies 2 New Loci Associated With Anti-NMDAR Encephalitis.	Anti-N-methyl-D-aspartate receptor encephalitis	178 European ancestry cases, 590 European ancestry controls										Heard-Costa NL																Asthma (moderate or severe)
27863252	Astle WJ	2016-11-17	Cell	www.ncbi.nlm.nih.gov/pubmed/27863252	The Allelic Landscape of Human Blood Cell Trait Variation and Links to Common Complex Disease.	Immature fraction of reticulocytes	170,548 European ancestry individuals												Richardson TG	Genetic Determinants of Antibody-Mediated Immune Responses to Infectious Diseases Agents: A Genome-Wide and HLA Association Study.	Anti-polyomavirus 2 IgG seropositivity	8,735 White British ancestry individuals										Hebbar P																Asthma (time to event)
27863252	Astle WJ	2016-11-17	Cell	www.ncbi.nlm.nih.gov/pubmed/27863252	The Allelic Landscape of Human Blood Cell Trait Variation and Links to Common Complex Disease.	Lymphocyte count	171,643 European ancestry individuals												Hill WD	A genome-wide association study of the Protein C anticoagulant pathway.	Anticoagulant levels	397 European ancestry individuals from 21 families										Heilmann-Heimbach S																Asthma and hay fever
27863252	Astle WJ	2016-11-17	Cell	www.ncbi.nlm.nih.gov/pubmed/27863252	The Allelic Landscape of Human Blood Cell Trait Variation and Links to Common Complex Disease.	Lymphocyte count	171,643 European ancestry individuals												Rhee EP	Identification of Functional and Expression Polymorphisms Associated With Risk for Antineutrophil Cytoplasmic Autoantibody-Associated Vasculitis.	Antineutrophil cytoplasmic antibody-associated vasculitis	1,015 European ancestry granulomatosis with polyangiitis cases, 206 European ancestry microscopic polyangiitis cases, 3,258 European ancestry controls.										Heit JA																Asthma onset (childhood vs adult)
27863252	Astle WJ	2016-11-17	Cell	www.ncbi.nlm.nih.gov/pubmed/27863252	The Allelic Landscape of Human Blood Cell Trait Variation and Links to Common Complex Disease.	Lymphocyte count	171,643 European ancestry individuals												Akiyama M	Genetically distinct subsets within ANCA-associated vasculitis.	Antineutrophil cytoplasmic antibody-associated vasculitis	914 European ancestry cases, 5,259 European ancestry controls										Helgadottir A																Asthma or allergic disease (pleiotropy)
27863252	Astle WJ	2016-11-17	Cell	www.ncbi.nlm.nih.gov/pubmed/27863252	The Allelic Landscape of Human Blood Cell Trait Variation and Links to Common Complex Disease.	Lymphocyte count	171,643 European ancestry individuals												Richardson TG	Association between common variants near the melanocortin 4 receptor gene and severe antipsychotic drug-induced weight gain.	Antipsychotic drug-induced weight gain	77 European ancestry individuals, 32 African American individuals, 30 individuals										Helgeland O																Asthma-COPD overlap syndrome
27863252	Astle WJ	2016-11-17	Cell	www.ncbi.nlm.nih.gov/pubmed/27863252	The Allelic Landscape of Human Blood Cell Trait Variation and Links to Common Complex Disease.	Lymphocyte count	171,643 European ancestry individuals												Sinnott-Armstrong N	Reproducible Genetic Risk Loci for Anxiety: Results From ‚àº200,000 Participants in the Million Veteran Program.	Anxiety	175,163 European ancestry individuals, 24,448 African American individuals										Hellwege JN																Asymptomatic hyperuricaemia (age <50)
27863252	Astle WJ	2016-11-17	Cell	www.ncbi.nlm.nih.gov/pubmed/27863252	The Allelic Landscape of Human Blood Cell Trait Variation and Links to Common Complex Disease.	Lymphocyte count	171,643 European ancestry individuals												Surakka I	Symptom-level modelling unravels the shared genetic architecture of anxiety and depression.	Anxiety	at least 23,606 European ancestry cases, at least 113,351 European ancestry controls										Hernandez Cordero AI																Asymptomatic hyperuricaemia (age >=50)
27863252	Astle WJ	2016-11-17	Cell	www.ncbi.nlm.nih.gov/pubmed/27863252	The Allelic Landscape of Human Blood Cell Trait Variation and Links to Common Complex Disease.	Lymphocyte count	171,643 European ancestry individuals												Harshfield EL	Genetic Variants Associated With Anxiety and Stress-Related Disorders: A Genome-Wide Association Study and Mouse-Model Study.	Anxiety and stress-related disorders	12,655 European ancestry cases, 19,225 European ancestry controls										Herrera-Rivero M																Atopic asthma
27863252	Astle WJ	2016-11-17	Cell	www.ncbi.nlm.nih.gov/pubmed/27863252	The Allelic Landscape of Human Blood Cell Trait Variation and Links to Common Complex Disease.	Lymphocyte count	171,643 European ancestry individuals												Harshfield EL	Overlapping common genetic architecture between major depressive disorders and anxiety and stress-related disorders.	Anxiety and stress-related disorders	12,665 European ancestry cases, 19,225 European ancestry controls										Hibar DP																Atopic dermatitis
27863252	Astle WJ	2016-11-17	Cell	www.ncbi.nlm.nih.gov/pubmed/27863252	The Allelic Landscape of Human Blood Cell Trait Variation and Links to Common Complex Disease.	Lymphocyte count	171,643 European ancestry individuals												Harshfield EL	Genetic Variants Associated With Anxiety and Stress-Related Disorders: A Genome-Wide Association Study and Mouse-Model Study.	Anxiety and stress-related disorders (excluding adjustment disorder)	8,517 European ancestry cases, 19,225 European ancestry controls										Hikino K																Atrial fibrillation
27863252	Astle WJ	2016-11-17	Cell	www.ncbi.nlm.nih.gov/pubmed/27863252	The Allelic Landscape of Human Blood Cell Trait Variation and Links to Common Complex Disease.	Lymphocyte count	171,643 European ancestry individuals												Eising E	Genetic Variants Associated With Anxiety and Stress-Related Disorders: A Genome-Wide Association Study and Mouse-Model Study.	Anxiety and stress-related disorders (excluding co-morbid schizophrenia)	11,560 European ancestry cases, 19,225 European ancestry controls										Hill WD																Atrial fibrillation (MTAG)
27863252	Astle WJ	2016-11-17	Cell	www.ncbi.nlm.nih.gov/pubmed/27863252	The Allelic Landscape of Human Blood Cell Trait Variation and Links to Common Complex Disease.	Lymphocyte count	171,643 European ancestry individuals												Harshfield EL	Genetic Variants Associated With Anxiety and Stress-Related Disorders: A Genome-Wide Association Study and Mouse-Model Study.	Anxiety and stress-related disorders (including obsessive-compulsive disorder)	13,533 European ancestry cases, 19,225 European ancestry controls										Hillary RF																Atrial fibrillation/atrial flutter
27863252	Astle WJ	2016-11-17	Cell	www.ncbi.nlm.nih.gov/pubmed/27863252	The Allelic Landscape of Human Blood Cell Trait Variation and Links to Common Complex Disease.	Lymphocyte count	171,643 European ancestry individuals												Gallois A	Genetic Variants Associated With Anxiety and Stress-Related Disorders: A Genome-Wide Association Study and Mouse-Model Study.	Anxiety and stress-related disorders (psychiatric co-morbidity covariate model)	12,096 European ancestry cases, 42,215 European ancestry controls										Hinch AG																Attention deficit hyperactivity disorder
27863252	Astle WJ	2016-11-17	Cell	www.ncbi.nlm.nih.gov/pubmed/27863252	The Allelic Landscape of Human Blood Cell Trait Variation and Links to Common Complex Disease.	Lymphocyte percentage of white cells	171,748 European ancestry individuals												Eising E	Genetic Variants Associated With Anxiety and Stress-Related Disorders: A Genome-Wide Association Study and Mouse-Model Study.	Anxiety and stress-related disorders (psychiatric co-morbidity weighting design)	10,311 European ancestry cases, 19,225 European ancestry controls										Hinds DA																Attention deficit hyperactivity disorder (childhood)
27863252	Astle WJ	2016-11-17	Cell	www.ncbi.nlm.nih.gov/pubmed/27863252	The Allelic Landscape of Human Blood Cell Trait Variation and Links to Common Complex Disease.	Lymphocyte percentage of white cells	171,748 European ancestry individuals												Lotta LA	Genetic Variants Associated With Anxiety and Stress-Related Disorders: A Genome-Wide Association Study and Mouse-Model Study.	Anxiety disorders	4,584 European ancestry cases, 19,225 European ancestry controls										Hinks A																Attention deficit hyperactivity disorder (MTAG)
27863252	Astle WJ	2016-11-17	Cell	www.ncbi.nlm.nih.gov/pubmed/27863252	The Allelic Landscape of Human Blood Cell Trait Variation and Links to Common Complex Disease.	Lymphocyte percentage of white cells	171,748 European ancestry individuals												Richardson TG	Genetic contributions to two special factors of neuroticism are associated with affluence, higher intelligence, better health, and longer life.	Anxiety/tension (special factor of neuroticism)	270,059 British ancestry individuals										Hinney A																Attention deficit hyperactivity disorder or autism spectrum disorder or intelligence (pleiotropy)
27863252	Astle WJ	2016-11-17	Cell	www.ncbi.nlm.nih.gov/pubmed/27863252	The Allelic Landscape of Human Blood Cell Trait Variation and Links to Common Complex Disease.	Lymphocyte percentage of white cells	171,748 European ancestry individuals												Klarin D	Genome-wide analysis yields new loci associating with aortic valve stenosis.	Aortic valve stenosis	2,457 Icelandic ancestry cases, 349,342 Icelandic ancestry controls (including non-array genotyped, whole genome imputed individuals)										Hirota T																Attention deficit hyperactivity disorder symptom score
27863252	Astle WJ	2016-11-17	Cell	www.ncbi.nlm.nih.gov/pubmed/27863252	The Allelic Landscape of Human Blood Cell Trait Variation and Links to Common Complex Disease.	Lymphocyte percentage of white cells	171,748 European ancestry individuals												Christakoudi S	Association of FADS1/2 Locus Variants and Polyunsaturated Fatty Acids With Aortic Stenosis.	Aortic valve stenosis	3,469 European ancestry cases, 41,234 European ancestry controls										Ho JE																Autism and educational attainment (MTAG)
27863252	Astle WJ	2016-11-17	Cell	www.ncbi.nlm.nih.gov/pubmed/27863252	The Allelic Landscape of Human Blood Cell Trait Variation and Links to Common Complex Disease.	Lymphocyte percentage of white cells	171,748 European ancestry individuals												de Vries PS	An expanded set of genome-wide association studies of brain imaging phenotypes in UK Biobank.	aparc-a2009s lh area G-cuneus	21,282 British ancestry individuals										Hobbs BD																Autism spectrum disorder
27863252	Astle WJ	2016-11-17	Cell	www.ncbi.nlm.nih.gov/pubmed/27863252	The Allelic Landscape of Human Blood Cell Trait Variation and Links to Common Complex Disease.	Lymphocyte percentage of white cells	171,748 European ancestry individuals												de Vries PS	An expanded set of genome-wide association studies of brain imaging phenotypes in UK Biobank.	aparc-a2009s lh area S-orbital-med-olfact	21,282 British ancestry individuals										Hodel F																Autism spectrum disorder or schizophrenia
27863252	Astle WJ	2016-11-17	Cell	www.ncbi.nlm.nih.gov/pubmed/27863252	The Allelic Landscape of Human Blood Cell Trait Variation and Links to Common Complex Disease.	Lymphocyte percentage of white cells	171,748 European ancestry individuals												Noordam R	An expanded set of genome-wide association studies of brain imaging phenotypes in UK Biobank.	aparc-a2009s rh area G-cuneus	21,282 British ancestry individuals										Hodonsky CJ																Autism spectrum disorder vs Tourette's syndrome and other tic disorders (ordinary least squares (OLS))
27863252	Astle WJ	2016-11-17	Cell	www.ncbi.nlm.nih.gov/pubmed/27863252	The Allelic Landscape of Human Blood Cell Trait Variation and Links to Common Complex Disease.	Lymphocyte percentage of white cells	171,748 European ancestry individuals												Sun BB	An expanded set of genome-wide association studies of brain imaging phenotypes in UK Biobank.	aparc-a2009s rh area Pole-occipital	21,282 British ancestry individuals										Hofer E																Autism spectrum disorder, attention deficit-hyperactivity disorder, bipolar disorder, major depressive disorder, and schizophrenia (combined)
27863252	Astle WJ	2016-11-17	Cell	www.ncbi.nlm.nih.gov/pubmed/27863252	The Allelic Landscape of Human Blood Cell Trait Variation and Links to Common Complex Disease.	Lymphocyte percentage of white cells	171,748 European ancestry individuals												Noordam R	An expanded set of genome-wide association studies of brain imaging phenotypes in UK Biobank.	aparc-a2009s rh volume Pole-occipital	21,282 British ancestry individuals										Hoffmann TJ																Autoimmune thyroid disease
27863252	Astle WJ	2016-11-17	Cell	www.ncbi.nlm.nih.gov/pubmed/27863252	The Allelic Landscape of Human Blood Cell Trait Variation and Links to Common Complex Disease.	Lymphocyte percentage of white cells	171,748 European ancestry individuals												Wojcik GL	An expanded set of genome-wide association studies of brain imaging phenotypes in UK Biobank.	aparc-Desikan lh area caudalmiddlefrontal	21,282 British ancestry individuals										Hoggart C																Autoimmune traits
27863252	Astle WJ	2016-11-17	Cell	www.ncbi.nlm.nih.gov/pubmed/27863252	The Allelic Landscape of Human Blood Cell Trait Variation and Links to Common Complex Disease.	Lymphocyte percentage of white cells	171,748 European ancestry individuals												de Vries PS	An expanded set of genome-wide association studies of brain imaging phenotypes in UK Biobank.	aparc-Desikan lh area pericalcarine	21,282 British ancestry individuals										Hoglinger GU																Autoimmune traits (pleiotropy)
27863252	Astle WJ	2016-11-17	Cell	www.ncbi.nlm.nih.gov/pubmed/27863252	The Allelic Landscape of Human Blood Cell Trait Variation and Links to Common Complex Disease.	Mean corpuscular hemoglobin	172,332 European ancestry individuals												Gudjonsson A	An expanded set of genome-wide association studies of brain imaging phenotypes in UK Biobank.	aparc-Desikan lh volume caudalmiddlefrontal	21,282 British ancestry individuals										Hoglund J																Automobile speeding propensity
27863252	Astle WJ	2016-11-17	Cell	www.ncbi.nlm.nih.gov/pubmed/27863252	The Allelic Landscape of Human Blood Cell Trait Variation and Links to Common Complex Disease.	Mean corpuscular hemoglobin	172,332 European ancestry individuals												de Vries PS	An expanded set of genome-wide association studies of brain imaging phenotypes in UK Biobank.	aparc-Desikan lh volume pericalcarine	21,282 British ancestry individuals										Hollingworth P																Average diameter for HDL particles
27863252	Astle WJ	2016-11-17	Cell	www.ncbi.nlm.nih.gov/pubmed/27863252	The Allelic Landscape of Human Blood Cell Trait Variation and Links to Common Complex Disease.	Mean corpuscular hemoglobin	172,332 European ancestry individuals												Liu H	An expanded set of genome-wide association studies of brain imaging phenotypes in UK Biobank.	aparc-Desikan rh area caudalmiddlefrontal	21,282 British ancestry individuals										Hollis B																Average diameter for LDL particles
27863252	Astle WJ	2016-11-17	Cell	www.ncbi.nlm.nih.gov/pubmed/27863252	The Allelic Landscape of Human Blood Cell Trait Variation and Links to Common Complex Disease.	Mean corpuscular hemoglobin	172,332 European ancestry individuals												Hoffmann TJ	An expanded set of genome-wide association studies of brain imaging phenotypes in UK Biobank.	aparc-Desikan rh area cuneus	21,282 British ancestry individuals										Hom G																Average diameter for VLDL particles
27863252	Astle WJ	2016-11-17	Cell	www.ncbi.nlm.nih.gov/pubmed/27863252	The Allelic Landscape of Human Blood Cell Trait Variation and Links to Common Complex Disease.	Mean corpuscular hemoglobin	172,332 European ancestry individuals												Gurdasani D	An expanded set of genome-wide association studies of brain imaging phenotypes in UK Biobank.	aparc-Desikan rh volume lingual	21,282 British ancestry individuals										Homann J																Axial length
27863252	Astle WJ	2016-11-17	Cell	www.ncbi.nlm.nih.gov/pubmed/27863252	The Allelic Landscape of Human Blood Cell Trait Variation and Links to Common Complex Disease.	Mean corpuscular hemoglobin	172,332 European ancestry individuals												Sun BB	An expanded set of genome-wide association studies of brain imaging phenotypes in UK Biobank.	aparc-Desikan rh volume pericalcarine	21,282 British ancestry individuals										Hong KW																B-cell malignancies (chronic lymphocytic leukemia, Hodgkin lymphoma or multiple myeloma) (pleiotropy)
27863252	Astle WJ	2016-11-17	Cell	www.ncbi.nlm.nih.gov/pubmed/27863252	The Allelic Landscape of Human Blood Cell Trait Variation and Links to Common Complex Disease.	Mean corpuscular hemoglobin	172,332 European ancestry individuals												Trinder M	An expanded set of genome-wide association studies of brain imaging phenotypes in UK Biobank.	aparc-DKTatlas lh area caudalmiddlefrontal	21,282 British ancestry individuals										Hong MG																B6 vitamer levels (multivariate analysis)
27863252	Astle WJ	2016-11-17	Cell	www.ncbi.nlm.nih.gov/pubmed/27863252	The Allelic Landscape of Human Blood Cell Trait Variation and Links to Common Complex Disease.	Mean corpuscular hemoglobin concentration	172,851 European ancestry individuals												de Vries PS	An expanded set of genome-wide association studies of brain imaging phenotypes in UK Biobank.	aparc-DKTatlas lh area pericalcarine	21,282 British ancestry individuals										Horikoshi M																BA-exvivo lh area BA6
27863252	Astle WJ	2016-11-17	Cell	www.ncbi.nlm.nih.gov/pubmed/27863252	The Allelic Landscape of Human Blood Cell Trait Variation and Links to Common Complex Disease.	Mean corpuscular hemoglobin concentration	172,851 European ancestry individuals												Hebbar P	An expanded set of genome-wide association studies of brain imaging phenotypes in UK Biobank.	aparc-DKTatlas lh volume caudalanteriorcingulate	21,282 British ancestry individuals										Horowitz JE																BA-exvivo lh area V1
27863252	Astle WJ	2016-11-17	Cell	www.ncbi.nlm.nih.gov/pubmed/27863252	The Allelic Landscape of Human Blood Cell Trait Variation and Links to Common Complex Disease.	Mean corpuscular hemoglobin concentration	172,851 European ancestry individuals												Chang H	An expanded set of genome-wide association studies of brain imaging phenotypes in UK Biobank.	aparc-DKTatlas lh volume caudalmiddlefrontal	21,282 British ancestry individuals										Hoskens H																BA-exvivo lh volume V2
27863252	Astle WJ	2016-11-17	Cell	www.ncbi.nlm.nih.gov/pubmed/27863252	The Allelic Landscape of Human Blood Cell Trait Variation and Links to Common Complex Disease.	Mean corpuscular hemoglobin concentration	172,851 European ancestry individuals												de Vries PS	An expanded set of genome-wide association studies of brain imaging phenotypes in UK Biobank.	aparc-DKTatlas lh volume pericalcarine	21,282 British ancestry individuals										Hou L																BA-exvivo rh area V1
27863252	Astle WJ	2016-11-17	Cell	www.ncbi.nlm.nih.gov/pubmed/27863252	The Allelic Landscape of Human Blood Cell Trait Variation and Links to Common Complex Disease.	Mean corpuscular volume	172,433 European ancestry individuals												van Zuydam NR	An expanded set of genome-wide association studies of brain imaging phenotypes in UK Biobank.	aparc-DKTatlas rh area caudalmiddlefrontal	21,282 British ancestry individuals										Hou XH																BA-exvivo rh volume V1
27863252	Astle WJ	2016-11-17	Cell	www.ncbi.nlm.nih.gov/pubmed/27863252	The Allelic Landscape of Human Blood Cell Trait Variation and Links to Common Complex Disease.	Mean corpuscular volume	172,433 European ancestry individuals												Nagy R	An expanded set of genome-wide association studies of brain imaging phenotypes in UK Biobank.	aparc-DKTatlas rh area cuneus	21,282 British ancestry individuals										Houlston RS																BA-exvivo rh volume V2
27863252	Astle WJ	2016-11-17	Cell	www.ncbi.nlm.nih.gov/pubmed/27863252	The Allelic Landscape of Human Blood Cell Trait Variation and Links to Common Complex Disease.	Mean corpuscular volume	172,433 European ancestry individuals												Hoffmann TJ	An expanded set of genome-wide association studies of brain imaging phenotypes in UK Biobank.	aparc-DKTatlas rh volume lingual	21,282 British ancestry individuals										Howard DM																Balding type 1
27863252	Astle WJ	2016-11-17	Cell	www.ncbi.nlm.nih.gov/pubmed/27863252	The Allelic Landscape of Human Blood Cell Trait Variation and Links to Common Complex Disease.	Mean corpuscular volume	172,433 European ancestry individuals												Sun BB	An expanded set of genome-wide association studies of brain imaging phenotypes in UK Biobank.	aparc-DKTatlas rh volume pericalcarine	21,282 British ancestry individuals										Howles SA																Barrett's esophagus
27863252	Astle WJ	2016-11-17	Cell	www.ncbi.nlm.nih.gov/pubmed/27863252	The Allelic Landscape of Human Blood Cell Trait Variation and Links to Common Complex Disease.	Mean corpuscular volume	172,433 European ancestry individuals												Kichaev G	An expanded set of genome-wide association studies of brain imaging phenotypes in UK Biobank.	aparc-pial lh area caudalmiddlefrontal	21,282 British ancestry individuals										Hsu LA																Barrett's esophagus or Esophageal adenocarcinoma
27863252	Astle WJ	2016-11-17	Cell	www.ncbi.nlm.nih.gov/pubmed/27863252	The Allelic Landscape of Human Blood Cell Trait Variation and Links to Common Complex Disease.	Mean corpuscular volume	172,433 European ancestry individuals												Grallert H	An expanded set of genome-wide association studies of brain imaging phenotypes in UK Biobank.	aparc-pial lh area lateralorbitofrontal	21,282 British ancestry individuals										Hu Y																Basal cell carcinoma
27863252	Astle WJ	2016-11-17	Cell	www.ncbi.nlm.nih.gov/pubmed/27863252	The Allelic Landscape of Human Blood Cell Trait Variation and Links to Common Complex Disease.	Mean platelet volume	164,454 European ancestry individuals												de Vries PS	An expanded set of genome-wide association studies of brain imaging phenotypes in UK Biobank.	aparc-pial lh area pericalcarine	21,282 British ancestry individuals										Huang J																Basal metabolic rate
27863252	Astle WJ	2016-11-17	Cell	www.ncbi.nlm.nih.gov/pubmed/27863252	The Allelic Landscape of Human Blood Cell Trait Variation and Links to Common Complex Disease.	Mean platelet volume	164,454 European ancestry individuals												Wojcik GL	An expanded set of genome-wide association studies of brain imaging phenotypes in UK Biobank.	aparc-pial rh area caudalmiddlefrontal	21,282 British ancestry individuals										Huang L																Basal metabolic rate variance
27863252	Astle WJ	2016-11-17	Cell	www.ncbi.nlm.nih.gov/pubmed/27863252	The Allelic Landscape of Human Blood Cell Trait Variation and Links to Common Complex Disease.	Mean platelet volume	164,454 European ancestry individuals												Richardson TG	An expanded set of genome-wide association studies of brain imaging phenotypes in UK Biobank.	aparc-pial rh area cuneus	21,282 British ancestry individuals										Huang LO																Basophil %CD33dim HLA DR- CD66b-
27863252	Astle WJ	2016-11-17	Cell	www.ncbi.nlm.nih.gov/pubmed/27863252	The Allelic Landscape of Human Blood Cell Trait Variation and Links to Common Complex Disease.	Mean platelet volume	164,454 European ancestry individuals												de Vries PS	An expanded set of genome-wide association studies of brain imaging phenotypes in UK Biobank.	aparc-pial rh area lateraloccipital	21,282 British ancestry individuals										Huang QQ																Basophil Absolute Count
27863252	Astle WJ	2016-11-17	Cell	www.ncbi.nlm.nih.gov/pubmed/27863252	The Allelic Landscape of Human Blood Cell Trait Variation and Links to Common Complex Disease.	Mean platelet volume	164,454 European ancestry individuals												de Vries PS	An expanded set of genome-wide association studies of brain imaging phenotypes in UK Biobank.	aparc-pial rh area lateralorbitofrontal	21,282 British ancestry individuals										Huang RDL																Basophil count
27863252	Astle WJ	2016-11-17	Cell	www.ncbi.nlm.nih.gov/pubmed/27863252	The Allelic Landscape of Human Blood Cell Trait Variation and Links to Common Complex Disease.	Monocyte count	170,721 European ancestry individuals												Koyama S	An expanded set of genome-wide association studies of brain imaging phenotypes in UK Biobank.	aparc-pial rh area pericalcarine	21,282 British ancestry individuals										Hubel C																Basophil percentage of granulocytes
27863252	Astle WJ	2016-11-17	Cell	www.ncbi.nlm.nih.gov/pubmed/27863252	The Allelic Landscape of Human Blood Cell Trait Variation and Links to Common Complex Disease.	Monocyte count	170,721 European ancestry individuals												Hoffmann TJ	An expanded set of genome-wide association studies of brain imaging phenotypes in UK Biobank.	aparc-pial rh area TotalSurface	21,282 British ancestry individuals										Huffman JE																Basophil percentage of white cells
27863252	Astle WJ	2016-11-17	Cell	www.ncbi.nlm.nih.gov/pubmed/27863252	The Allelic Landscape of Human Blood Cell Trait Variation and Links to Common Complex Disease.	Monocyte count	170,721 European ancestry individuals												Said S	A genome-wide association meta-analysis on apolipoprotein A-IV concentrations.	Apolipoprotein A-IV levels	13,813 European ancestry individuals										Hung RJ																Beans liking
27863252	Astle WJ	2016-11-17	Cell	www.ncbi.nlm.nih.gov/pubmed/27863252	The Allelic Landscape of Human Blood Cell Trait Variation and Links to Common Complex Disease.	Monocyte count	170,721 European ancestry individuals												Medina-Gomez C	Characterising metabolomic signatures of lipid-modifying therapies through drug target mendelian randomisation.	Apolipoprotein A1 levels	115,082 European ancestry individuals										Hunt KA																Beef consumption
27863252	Astle WJ	2016-11-17	Cell	www.ncbi.nlm.nih.gov/pubmed/27863252	The Allelic Landscape of Human Blood Cell Trait Variation and Links to Common Complex Disease.	Monocyte count	170,721 European ancestry individuals												Chen MH	Genetics of 35 blood and urine biomarkers in the UK Biobank.	Apolipoprotein A1 levels	311,601 European ancestry individuals, 5,550 African ancestry individuals, 6,682 South Asian ancestry individuals										Huyghe JR																Beer or cider consumption (glasses per month) (UKB data field 1578, 4420)
27863252	Astle WJ	2016-11-17	Cell	www.ncbi.nlm.nih.gov/pubmed/27863252	The Allelic Landscape of Human Blood Cell Trait Variation and Links to Common Complex Disease.	Monocyte count	170,721 European ancestry individuals												de Vries PS	Evaluating the relationship between circulating lipoprotein lipids and apolipoproteins with risk of coronary heart disease: A multivariable Mendelian randomisation analysis.	Apolipoprotein A1 levels	393,193 European ancestry individuals										Hwang JY																Behcet's disease
27863252	Astle WJ	2016-11-17	Cell	www.ncbi.nlm.nih.gov/pubmed/27863252	The Allelic Landscape of Human Blood Cell Trait Variation and Links to Common Complex Disease.	Monocyte count	170,721 European ancestry individuals												Shrine N	Genetics of 35 blood and urine biomarkers in the UK Biobank.	Apolipoprotein B levels	340,860 European ancestry individuals, 5,962 African ancestry individuals, 7,275 South Asian ancestry individuals										Hwang LD																Beta-alanine levels in elite athletes
27863252	Astle WJ	2016-11-17	Cell	www.ncbi.nlm.nih.gov/pubmed/27863252	The Allelic Landscape of Human Blood Cell Trait Variation and Links to Common Complex Disease.	Monocyte count	170,721 European ancestry individuals												Sakaue S	Evaluating the relationship between circulating lipoprotein lipids and apolipoproteins with risk of coronary heart disease: A multivariable Mendelian randomisation analysis.	Apolipoprotein B levels	439,214 European ancestry individuals										Hyde CL																Beta-citrylglutamate levels in elite athletes
27863252	Astle WJ	2016-11-17	Cell	www.ncbi.nlm.nih.gov/pubmed/27863252	The Allelic Landscape of Human Blood Cell Trait Variation and Links to Common Complex Disease.	Monocyte count	170,721 European ancestry individuals												Richardson TG	Characterising metabolomic signatures of lipid-modifying therapies through drug target mendelian randomisation.	Apolipoprotein B levels	115,082 European ancestry individuals										Hysi PG																Beta-guanidinopropanoate levels in elite athletes
27863252	Astle WJ	2016-11-17	Cell	www.ncbi.nlm.nih.gov/pubmed/27863252	The Allelic Landscape of Human Blood Cell Trait Variation and Links to Common Complex Disease.	Monocyte count	170,721 European ancestry individuals												Estrada K	The genetic architecture of appendicular lean mass characterized by association analysis in the UK Biobank study.	Appendicular lean mass	450,243 European ancestry individuals										Ibi D																beta-nerve growth factor levels
27863252	Astle WJ	2016-11-17	Cell	www.ncbi.nlm.nih.gov/pubmed/27863252	The Allelic Landscape of Human Blood Cell Trait Variation and Links to Common Complex Disease.	Monocyte count	170,721 European ancestry individuals												Sinnott-Armstrong N	Genome-wide Associations Reveal Human-Mouse Genetic Convergence and Modifiers of Myogenesis, CPNE1 and STC2.	Appendicular lean mass	181,862 European ancestry elderly individuals										Ierodiakonou D																Betaine levels
27863252	Astle WJ	2016-11-17	Cell	www.ncbi.nlm.nih.gov/pubmed/27863252	The Allelic Landscape of Human Blood Cell Trait Variation and Links to Common Complex Disease.	Monocyte percentage of white cells	170,494 European ancestry individuals												Richardson TG	Genome-wide Associations Reveal Human-Mouse Genetic Convergence and Modifiers of Myogenesis, CPNE1 and STC2.	Appendicular lean mass	85,750 European ancestry middle-aged adult individuals										Ikeda M																Betaine levels in individuals undergoing cardiac evaluation
27863252	Astle WJ	2016-11-17	Cell	www.ncbi.nlm.nih.gov/pubmed/27863252	The Allelic Landscape of Human Blood Cell Trait Variation and Links to Common Complex Disease.	Monocyte percentage of white cells	170,494 European ancestry individuals												Helgeland O	The genetic architecture of appendicular lean mass characterized by association analysis in the UK Biobank study.	Appendicular lean mass	205,513 European ancestry men										Ikram MA																Bevacizumab-induced proteinuria
27863252	Astle WJ	2016-11-17	Cell	www.ncbi.nlm.nih.gov/pubmed/27863252	The Allelic Landscape of Human Blood Cell Trait Variation and Links to Common Complex Disease.	Monocyte percentage of white cells	170,494 European ancestry individuals												Helgeland O	The genetic architecture of appendicular lean mass characterized by association analysis in the UK Biobank study.	Appendicular lean mass	244,730 European ancestry women										Ikram MK																Bilirubin levels
27863252	Astle WJ	2016-11-17	Cell	www.ncbi.nlm.nih.gov/pubmed/27863252	The Allelic Landscape of Human Blood Cell Trait Variation and Links to Common Complex Disease.	Monocyte percentage of white cells	170,494 European ancestry individuals												Pei YF	Large-scale GWAS of food liking reveals genetic determinants and genetic correlations with distinct neurophysiological traits.	Apple juice liking	159,215 European ancestry individuals										Illig T																Bioavailable testosterone levels
27863252	Astle WJ	2016-11-17	Cell	www.ncbi.nlm.nih.gov/pubmed/27863252	The Allelic Landscape of Human Blood Cell Trait Variation and Links to Common Complex Disease.	Monocyte percentage of white cells	170,494 European ancestry individuals												Okbay A	Large-scale GWAS of food liking reveals genetic determinants and genetic correlations with distinct neurophysiological traits.	Apples liking	159,515 European ancestry individuals										Imaizumi A																Biological age (PhenoAge)
27863252	Astle WJ	2016-11-17	Cell	www.ncbi.nlm.nih.gov/pubmed/27863252	The Allelic Landscape of Human Blood Cell Trait Variation and Links to Common Complex Disease.	Monocyte percentage of white cells	170,494 European ancestry individuals												Vogelezang S	Genetic Influences on Metabolite Levels: A Comparison across Metabolomic Platforms.	Arachidonate (20:4n6) levels	79 monozygotic twin pairs, 215 dizygotic twin pairs, 413 individuals										Imamura M																Biological sex
27863252	Astle WJ	2016-11-17	Cell	www.ncbi.nlm.nih.gov/pubmed/27863252	The Allelic Landscape of Human Blood Cell Trait Variation and Links to Common Complex Disease.	Monocyte percentage of white cells	170,494 European ancestry individuals												Graff M	Genome-wide association studies of metabolites in Finnish men identify disease-relevant loci.	Arachidonate (20:4n6) levels	6,136 Finnish ancestry individuals										Imielinski M																Biomedical quantitative traits
27863252	Astle WJ	2016-11-17	Cell	www.ncbi.nlm.nih.gov/pubmed/27863252	The Allelic Landscape of Human Blood Cell Trait Variation and Links to Common Complex Disease.	Monocyte percentage of white cells	170,494 European ancestry individuals												Sinnott-Armstrong N	Genome-wide association studies of metabolites in Finnish men identify disease-relevant loci.	Arachidonoylcholine levels	6,136 Finnish ancestry individuals										Innes H																Bipolar disorder
27863252	Astle WJ	2016-11-17	Cell	www.ncbi.nlm.nih.gov/pubmed/27863252	The Allelic Landscape of Human Blood Cell Trait Variation and Links to Common Complex Disease.	Monocyte percentage of white cells	170,494 European ancestry individuals												Haas ME	A cross-platform approach identifies genetic regulators of human metabolism and health.	Arginine levels	30,724 Caucasian ancestry individuals										Inouye M																Bipolar disorder (MTAG)
27863252	Astle WJ	2016-11-17	Cell	www.ncbi.nlm.nih.gov/pubmed/27863252	The Allelic Landscape of Human Blood Cell Trait Variation and Links to Common Complex Disease.	Monocyte percentage of white cells	170,494 European ancestry individuals												Graham SE	Differences and commonalities in the genetic architecture of protein quantitative trait loci in European and Arab populations.	Arylsulfatase B levels	2,935 Qatari ancestry individuals										International Multiple Sclerosis Genetics Consortium																Bipolar disorder lithium response (continuous) or schizophrenia
27863252	Astle WJ	2016-11-17	Cell	www.ncbi.nlm.nih.gov/pubmed/27863252	The Allelic Landscape of Human Blood Cell Trait Variation and Links to Common Complex Disease.	Monocyte percentage of white cells	170,494 European ancestry individuals												Richardson TG	Genomic insights in ascending aortic size and distensibility.	Ascending aorta maximum area	31,908 individuals										Iotchkova V																Bipolar disorder or body mass index
27863252	Astle WJ	2016-11-17	Cell	www.ncbi.nlm.nih.gov/pubmed/27863252	The Allelic Landscape of Human Blood Cell Trait Variation and Links to Common Complex Disease.	Monocyte percentage of white cells	170,494 European ancestry individuals												Li-Gao R	Genome-wide associations of aortic distensibility suggest causality for aortic aneurysms and brain white matter hyperintensities.	Ascending aorta maximum area (MTAG)	32,590 European ancestry individuals										Irvin MR																Bipolar disorder or major depressive disorder
27863252	Astle WJ	2016-11-17	Cell	www.ncbi.nlm.nih.gov/pubmed/27863252	The Allelic Landscape of Human Blood Cell Trait Variation and Links to Common Complex Disease.	Myeloid white cell count	169,219 European ancestry individuals												Li-Gao R	Genomic insights in ascending aortic size and distensibility.	Ascending aorta minimum area	35,110 individuals										Ishida S																Bipolar disorder vs Tourette's syndrome and other tic disorders (ordinary least squares (OLS))
27863252	Astle WJ	2016-11-17	Cell	www.ncbi.nlm.nih.gov/pubmed/27863252	The Allelic Landscape of Human Blood Cell Trait Variation and Links to Common Complex Disease.	Myeloid white cell count	169,219 European ancestry individuals												Li-Gao R	Genome-wide associations of aortic distensibility suggest causality for aortic aneurysms and brain white matter hyperintensities.	Ascending aorta minimum area	15,817 European ancestry men										Ishigaki K																Bipolar disorder with mood-incongruent psychosis
27863252	Astle WJ	2016-11-17	Cell	www.ncbi.nlm.nih.gov/pubmed/27863252	The Allelic Landscape of Human Blood Cell Trait Variation and Links to Common Complex Disease.	Myeloid white cell count	169,219 European ancestry individuals												Li-Gao R	Deep learning enables genetic analysis of the human thoracic aorta.	Ascending thoracic aortic diameter	33,637 European ancestry individuals, 5,057 individuals										Ivarsdottir EV																Bipolar I disorder
27863252	Astle WJ	2016-11-17	Cell	www.ncbi.nlm.nih.gov/pubmed/27863252	The Allelic Landscape of Human Blood Cell Trait Variation and Links to Common Complex Disease.	Myeloid white cell count	169,219 European ancestry individuals												Gallois A	Deep learning enables genetic analysis of the human thoracic aorta.	Ascending thoracic aortic diameter	33,637 European ancestry individuals										Jackson VE																Birth length (MTAG)
27863252	Astle WJ	2016-11-17	Cell	www.ncbi.nlm.nih.gov/pubmed/27863252	The Allelic Landscape of Human Blood Cell Trait Variation and Links to Common Complex Disease.	Myeloid white cell count	169,219 European ancestry individuals												Graham SE	An expanded set of genome-wide association studies of brain imaging phenotypes in UK Biobank.	aseg lh volume VentralDC	21,282 British ancestry individuals										Jain D																Birth weight
27863252	Astle WJ	2016-11-17	Cell	www.ncbi.nlm.nih.gov/pubmed/27863252	The Allelic Landscape of Human Blood Cell Trait Variation and Links to Common Complex Disease.	Myeloid white cell count	169,219 European ancestry individuals												Yin X	An expanded set of genome-wide association studies of brain imaging phenotypes in UK Biobank.	aseg rh intensity Caudate	21,282 British ancestry individuals										Jansen IE																Birth weight (MTAG)
27863252	Astle WJ	2016-11-17	Cell	www.ncbi.nlm.nih.gov/pubmed/27863252	The Allelic Landscape of Human Blood Cell Trait Variation and Links to Common Complex Disease.	Myeloid white cell count	169,219 European ancestry individuals												Yin X	An expanded set of genome-wide association studies of brain imaging phenotypes in UK Biobank.	aseg rh intensity Putamen	21,282 British ancestry individuals										Jansen PR																Birth year infant mortality rates
27863252	Astle WJ	2016-11-17	Cell	www.ncbi.nlm.nih.gov/pubmed/27863252	The Allelic Landscape of Human Blood Cell Trait Variation and Links to Common Complex Disease.	Myeloid white cell count	169,219 European ancestry individuals												Mathieu S	A cross-platform approach identifies genetic regulators of human metabolism and health.	Asparagine levels	30,922 Caucasian ancestry individuals										Jaworek T																Bisphosphonate-related osteonecrosis of the jaw
27863252	Astle WJ	2016-11-17	Cell	www.ncbi.nlm.nih.gov/pubmed/27863252	The Allelic Landscape of Human Blood Cell Trait Variation and Links to Common Complex Disease.	Myeloid white cell count	169,219 European ancestry individuals												Richardson TG	Genome-wide association study of serum liver enzymes implicates diverse metabolic and liver pathology.	Aspartate aminotransferase levels	389,565 European ancestry individuals										Jeon S																Bisphosphonate-related osteonecrosis of the jaw in cancer (i.v. bisphosphonate)
27863252	Astle WJ	2016-11-17	Cell	www.ncbi.nlm.nih.gov/pubmed/27863252	The Allelic Landscape of Human Blood Cell Trait Variation and Links to Common Complex Disease.	Myeloid white cell count	169,219 European ancestry individuals												Richardson TG	GWAS of serum ALT and AST reveals an association of SLC30A10 Thr95Ile with hypermanganesemia symptoms.	Aspartate aminotransferase levels	386,570 British ancestry individuals, 10,617 Asian or Asian British individuals, 7,426 Black or Black British individuals, 2,321 Chinese ancestry individuals										Ji SG																Bitter alcoholic beverage consumption
27863252	Astle WJ	2016-11-17	Cell	www.ncbi.nlm.nih.gov/pubmed/27863252	The Allelic Landscape of Human Blood Cell Trait Variation and Links to Common Complex Disease.	Myeloid white cell count	169,219 European ancestry individuals												Harshfield EL	Genetics of 35 blood and urine biomarkers in the UK Biobank.	Aspartate aminotransferase levels	341,246 European ancestry individuals, 5,982 African ancestry individuals, 7,313 South Asian ancestry individuals										Ji X																Bitter beverage consumption
27863252	Astle WJ	2016-11-17	Cell	www.ncbi.nlm.nih.gov/pubmed/27863252	The Allelic Landscape of Human Blood Cell Trait Variation and Links to Common Complex Disease.	Myeloid white cell count	169,219 European ancestry individuals												Harshfield EL	A cross-population atlas of genetic associations for 220 human phenotypes.	Aspartate aminotransferase levels	342,990 European ancestry individuals, 150,068 East Asian ancestry individuals										Jia Q																Bitter non-alcoholic beverage consumption
27863252	Astle WJ	2016-11-17	Cell	www.ncbi.nlm.nih.gov/pubmed/27863252	The Allelic Landscape of Human Blood Cell Trait Variation and Links to Common Complex Disease.	Myeloid white cell count	169,219 European ancestry individuals												Astle WJ	Variance-quantitative trait loci enable systematic discovery of gene-environment interactions for cardiometabolic serum biomarkers.	Aspartate aminotransferase levels	5,694 African ancestry individuals, 1,988 East Asian ancestry individuals, 336,298 European ancestry individuals, 6,036 South Asian ancestry individuals										Jiang X																BK polyomavirus VP1 antibody levels
27863252	Astle WJ	2016-11-17	Cell	www.ncbi.nlm.nih.gov/pubmed/27863252	The Allelic Landscape of Human Blood Cell Trait Variation and Links to Common Complex Disease.	Myeloid white cell count	169,219 European ancestry individuals												Okbay A	A cross-population atlas of genetic associations for 220 human phenotypes.	Aspartate aminotransferase levels	150,068 East Asian ancestry individuals										Jiang Y																Blond vs. brown/black hair color
27863252	Astle WJ	2016-11-17	Cell	www.ncbi.nlm.nih.gov/pubmed/27863252	The Allelic Landscape of Human Blood Cell Trait Variation and Links to Common Complex Disease.	Myeloid white cell count	169,219 European ancestry individuals												Lee JJ	Genetic analysis of quantitative traits in the Japanese population links cell types to complex human diseases.	Aspartate aminotransferase levels	134,154 Japanese ancestry individuals										Jiao H																Blood and toenail selenium levels
27863252	Astle WJ	2016-11-17	Cell	www.ncbi.nlm.nih.gov/pubmed/27863252	The Allelic Landscape of Human Blood Cell Trait Variation and Links to Common Complex Disease.	Myeloid white cell count	169,219 European ancestry individuals												Liu M	Loss-of-function genomic variants highlight potential therapeutic targets for cardiovascular disease.	Aspartate aminotransferase levels	76,081 European ancestry individuals, 127,395 Japanese ancestry individuals										Jiao S																Blood glucose levels
27863252	Astle WJ	2016-11-17	Cell	www.ncbi.nlm.nih.gov/pubmed/27863252	The Allelic Landscape of Human Blood Cell Trait Variation and Links to Common Complex Disease.	Neutrophil count	170,702 European ancestry individuals												Trubetskoy V	Genetic evidence for different adiposity phenotypes and their opposing influence on ectopic fat and risk of cardiometabolic disease.	Aspartate aminotransferase levels	424,778 European ancestry individuals										Jin Y																Blood metabolite levels
27863252	Astle WJ	2016-11-17	Cell	www.ncbi.nlm.nih.gov/pubmed/27863252	The Allelic Landscape of Human Blood Cell Trait Variation and Links to Common Complex Disease.	Neutrophil count	170,702 European ancestry individuals												Nagy R	Genome-wide Association Study for Alcohol-related Cirrhosis Identifies Risk Loci in MARC1 and HNRNPUL1.	Aspartate aminotransferase platelet ratio index in high alcohol intake	33,330 British ancestry individuals										Jing J																Blood metabolite ratios
27863252	Astle WJ	2016-11-17	Cell	www.ncbi.nlm.nih.gov/pubmed/27863252	The Allelic Landscape of Human Blood Cell Trait Variation and Links to Common Complex Disease.	Neutrophil count	170,702 European ancestry individuals												Shrine N	Genetics of 35 blood and urine biomarkers in the UK Biobank.	Aspartate aminotransferase to alanine aminotransferase ratio	341,165 European ancestry individuals, 5,981 African ancestry individuals, 7,309 South Asian ancestry individuals										Johansen CT																Blood osmolality (transformed sodium)
27863252	Astle WJ	2016-11-17	Cell	www.ncbi.nlm.nih.gov/pubmed/27863252	The Allelic Landscape of Human Blood Cell Trait Variation and Links to Common Complex Disease.	Neutrophil count	170,702 European ancestry individuals												Bentley AR	Genome-wide Association Study for Alcohol-related Cirrhosis Identifies Risk Loci in MARC1 and HNRNPUL1.	Aspartate transaminase levels in high alcohol intake	34,101 British ancestry individuals										Johansson A																Blood pressure
27863252	Astle WJ	2016-11-17	Cell	www.ncbi.nlm.nih.gov/pubmed/27863252	The Allelic Landscape of Human Blood Cell Trait Variation and Links to Common Complex Disease.	Neutrophil count	170,702 European ancestry individuals												Mei L	Shared Genetics of Asthma and Mental Health Disorders: A Large-Scale Genome-Wide Cross-Trait Analysis.	Asthma	46,802 European ancestry cases, 347,481 European ancestry controls										John C																Blood protein levels
27863252	Astle WJ	2016-11-17	Cell	www.ncbi.nlm.nih.gov/pubmed/27863252	The Allelic Landscape of Human Blood Cell Trait Variation and Links to Common Complex Disease.	Neutrophil count	170,702 European ancestry individuals												Meier SM	Multiancestry association study identifies new asthma risk loci that colocalize with immune-cell enhancer marks.	Asthma	19,954 European ancestry cases, 107,715 European ancestry controls										Johnson N																Blood protein levels in cardiovascular risk
27863252	Astle WJ	2016-11-17	Cell	www.ncbi.nlm.nih.gov/pubmed/27863252	The Allelic Landscape of Human Blood Cell Trait Variation and Links to Common Complex Disease.	Neutrophil count	170,702 European ancestry individuals												Meier SM	Multiancestry association study identifies new asthma risk loci that colocalize with immune-cell enhancer marks.	Asthma	19,954 European ancestry cases, 107,715 European ancestry controls, 2,149 African ancestry cases, 6,055 African ancestry controls, 1,239 Japanese ancestry cases, 3,976 Japanese ancestry controls, 606 Latino cases, 792 Latino controls										Johnson TA																Blood sugar levels
27863252	Astle WJ	2016-11-17	Cell	www.ncbi.nlm.nih.gov/pubmed/27863252	The Allelic Landscape of Human Blood Cell Trait Variation and Links to Common Complex Disease.	Neutrophil count	170,702 European ancestry individuals												Pulit SL	Genome-wide association analysis of 350‚Äâ000 Caucasians from the UK Biobank identifies novel loci for asthma, hay fever and eczema.	Asthma	41,926 European ancestry cases, 239,773 European ancestry controls										Johnston KJA																Blood urea nitrogen levels
27863252	Astle WJ	2016-11-17	Cell	www.ncbi.nlm.nih.gov/pubmed/27863252	The Allelic Landscape of Human Blood Cell Trait Variation and Links to Common Complex Disease.	Neutrophil count	170,702 European ancestry individuals												Ruth KS	Detection and interpretation of shared genetic influences on 42 human traits.	Asthma	28,399 European ancestry cases, 128,843 European ancestry controls										Jones AV																BMI (adjusted for smoking behaviour)
27863252	Astle WJ	2016-11-17	Cell	www.ncbi.nlm.nih.gov/pubmed/27863252	The Allelic Landscape of Human Blood Cell Trait Variation and Links to Common Complex Disease.	Neutrophil count	170,702 European ancestry individuals												Ruth KS	Genome-wide analysis highlights contribution of immune system pathways to the genetic architecture of asthma.	Asthma	84,492 European ancestry cases, 2,149 African American cases, 606 Hispanic cases, 1,239 Japanese ancestry cases, 437,036 European ancestry controls, 6,055 African American controls, 792 Hispanic controls, 3,976 Japanese ancestry controls										Jones G																BMI at 1 year old
27863252	Astle WJ	2016-11-17	Cell	www.ncbi.nlm.nih.gov/pubmed/27863252	The Allelic Landscape of Human Blood Cell Trait Variation and Links to Common Complex Disease.	Neutrophil count	170,702 European ancestry individuals												Ripatti P	Genome-wide analysis highlights contribution of immune system pathways to the genetic architecture of asthma.	Asthma	64,538 European ancestry cases, 239,321 European ancestry controls										Jones GT																BMI at 1.5 years old
27863252	Astle WJ	2016-11-17	Cell	www.ncbi.nlm.nih.gov/pubmed/27863252	The Allelic Landscape of Human Blood Cell Trait Variation and Links to Common Complex Disease.	Neutrophil count	170,702 European ancestry individuals												Kichaev G	Eighty-eight variants highlight the role of T cell regulation and airway remodeling in asthma pathogenesis.	Asthma	16,247 European ancestry cases, 346,486 European ancestry controls, 52,942 cases, 355,713 controls										Jones SE																BMI at 2 years old
27863252	Astle WJ	2016-11-17	Cell	www.ncbi.nlm.nih.gov/pubmed/27863252	The Allelic Landscape of Human Blood Cell Trait Variation and Links to Common Complex Disease.	Neutrophil count	170,702 European ancestry individuals												Lee JJ	Genetic Architectures of Childhood- and Adult-Onset Asthma Are Partly Distinct.	Asthma	40,544 European ancestry cases, 300,671 European ancestry controls										Jongjaroenprasert W																BMI at 3 months old
27863252	Astle WJ	2016-11-17	Cell	www.ncbi.nlm.nih.gov/pubmed/27863252	The Allelic Landscape of Human Blood Cell Trait Variation and Links to Common Complex Disease.	Neutrophil count	170,702 European ancestry individuals												Sakaue S	Prioritization of candidate causal genes for asthma in susceptibility loci derived from UK Biobank.	Asthma	56,167 White-British ancestry cases, 352,255 White-British ancestry controls										Jonsson A																BMI at 3 years old
27863252	Astle WJ	2016-11-17	Cell	www.ncbi.nlm.nih.gov/pubmed/27863252	The Allelic Landscape of Human Blood Cell Trait Variation and Links to Common Complex Disease.	Neutrophil count	170,702 European ancestry individuals												Astle WJ	A cross-population atlas of genetic associations for 220 human phenotypes.	Asthma	38,369 European ancestry cases, 411,131 European ancestry controls, 13,015 East Asian ancestry cases, 162,933 East Asian ancestry controls										Jonsson S																BMI at 5 years old
27863252	Astle WJ	2016-11-17	Cell	www.ncbi.nlm.nih.gov/pubmed/27863252	The Allelic Landscape of Human Blood Cell Trait Variation and Links to Common Complex Disease.	Neutrophil percentage of granulocytes	170,672 European ancestry individuals												Li D	A cross-population atlas of genetic associations for 220 human phenotypes.	Asthma	13,015 East Asian ancestry cases, 162,933 East Asian ancestry controls										Joo J																BMI at 6 months old
27863252	Astle WJ	2016-11-17	Cell	www.ncbi.nlm.nih.gov/pubmed/27863252	The Allelic Landscape of Human Blood Cell Trait Variation and Links to Common Complex Disease.	Neutrophil percentage of granulocytes	170,672 European ancestry individuals												Gallois A	Large-scale genome-wide association study in a Japanese population identifies novel susceptibility loci across different diseases.	Asthma	8,216 Japanese ancestry cases, 201,592 Japanese ancestry controls										Jorgenson E																BMI at 7 years old
27863252	Astle WJ	2016-11-17	Cell	www.ncbi.nlm.nih.gov/pubmed/27863252	The Allelic Landscape of Human Blood Cell Trait Variation and Links to Common Complex Disease.	Neutrophil percentage of granulocytes	170,672 European ancestry individuals												Pulit SL	Genetic Architectures of Childhood- and Adult-Onset Asthma Are Partly Distinct.	Asthma (adult onset)	26,582 European ancestry cases, 300,671 European ancestry controls										Joshi AD																BMI at 8 months old
27863252	Astle WJ	2016-11-17	Cell	www.ncbi.nlm.nih.gov/pubmed/27863252	The Allelic Landscape of Human Blood Cell Trait Variation and Links to Common Complex Disease.	Neutrophil percentage of white cells	171,542 European ancestry individuals												Sinnott-Armstrong N	Shared Genetic and Experimental Links between Obesity-Related Traits and Asthma Subtypes in UK Biobank.	Asthma (adult onset)	33,418 European ancestry cases, 393,186 European ancestry controls										Joshi PK																BMI at 8 years old
27863252	Astle WJ	2016-11-17	Cell	www.ncbi.nlm.nih.gov/pubmed/27863252	The Allelic Landscape of Human Blood Cell Trait Variation and Links to Common Complex Disease.	Neutrophil percentage of white cells	171,542 European ancestry individuals												Okbay A	Shared and distinct genetic risk factors for childhood-onset and adult-onset asthma: genome-wide and transcriptome-wide studies.	Asthma (age of onset)	37,846 British ancestry individuals										Jostins L																BMI at adiposity peak
27863252	Astle WJ	2016-11-17	Cell	www.ncbi.nlm.nih.gov/pubmed/27863252	The Allelic Landscape of Human Blood Cell Trait Variation and Links to Common Complex Disease.	Neutrophil percentage of white cells	171,542 European ancestry individuals												Pulit SL	Shared Genetic and Experimental Links between Obesity-Related Traits and Asthma Subtypes in UK Biobank.	Asthma (childhood onset)	13,435 European ancestry cases, 393,186 European ancestry controls										Julia A																BMI at adiposity rebound
27863252	Astle WJ	2016-11-17	Cell	www.ncbi.nlm.nih.gov/pubmed/27863252	The Allelic Landscape of Human Blood Cell Trait Variation and Links to Common Complex Disease.	Neutrophil percentage of white cells	171,542 European ancestry individuals												Kanai M	Genetic Architectures of Childhood- and Adult-Onset Asthma Are Partly Distinct.	Asthma (childhood onset)	13,962 European ancestry cases, 300,671 European ancestry controls										Julienne H																BMI at birth
27863252	Astle WJ	2016-11-17	Cell	www.ncbi.nlm.nih.gov/pubmed/27863252	The Allelic Landscape of Human Blood Cell Trait Variation and Links to Common Complex Disease.	Neutrophil percentage of white cells	171,542 European ancestry individuals												Shadrin AA	Shared and distinct genetic risk factors for childhood-onset and adult-onset asthma: genome-wide and transcriptome-wide studies.	Asthma (childhood onset)	9,433 British ancestry cases, 318,237 British ancestry controls										Jun G																BMI in non-smokers
27863252	Astle WJ	2016-11-17	Cell	www.ncbi.nlm.nih.gov/pubmed/27863252	The Allelic Landscape of Human Blood Cell Trait Variation and Links to Common Complex Disease.	Neutrophil percentage of white cells	171,542 European ancestry individuals												Sakaue S	A genome-wide association study identifies CDHR3 as a susceptibility locus for early childhood asthma with severe exacerbations.	Asthma (childhood onset)	1,173 European ancestry cases, 2,511 European ancestry controls										Jung S																BMI in smokers
27863252	Astle WJ	2016-11-17	Cell	www.ncbi.nlm.nih.gov/pubmed/27863252	The Allelic Landscape of Human Blood Cell Trait Variation and Links to Common Complex Disease.	Neutrophil percentage of white cells	171,542 European ancestry individuals												Kichaev G	A whole genome sequencing study of moderate to severe asthma identifies a lung function locus associated with asthma risk.	Asthma (moderate or severe)	3,181 European ancestry cases, 3,590 European ancestry controls										Juran BD																Body fat distribution (arm fat ratio)
27863252	Astle WJ	2016-11-17	Cell	www.ncbi.nlm.nih.gov/pubmed/27863252	The Allelic Landscape of Human Blood Cell Trait Variation and Links to Common Complex Disease.	Neutrophil percentage of white cells	171,542 European ancestry individuals												Harrison S	Moderate-to-severe asthma in individuals of European ancestry: a genome-wide association study.	Asthma (moderate or severe)	5,135 European ancestry cases, 25,675 European ancestry controls										Justice AE																Body fat distribution (leg fat ratio)
27863252	Astle WJ	2016-11-17	Cell	www.ncbi.nlm.nih.gov/pubmed/27863252	The Allelic Landscape of Human Blood Cell Trait Variation and Links to Common Complex Disease.	Neutrophil percentage of white cells	171,542 European ancestry individuals												Gallois A	A Fast and Accurate Method for Genome-Wide Time-to-Event Data Analysis and Its Application to UK Biobank.	Asthma (time to event)	25,240 British ancestry cases, 257,631 British ancestry controls										Kachuri L																Body fat distribution (trunk fat ratio)
27863252	Astle WJ	2016-11-17	Cell	www.ncbi.nlm.nih.gov/pubmed/27863252	The Allelic Landscape of Human Blood Cell Trait Variation and Links to Common Complex Disease.	Neutrophil percentage of white cells	171,542 European ancestry individuals												Pasman JA	Genome-wide association analysis identifies 11 risk variants associated with the asthma with hay fever phenotype.	Asthma and hay fever	6,685 European ancestry cases, 14,091 European ancestry controls										Kakuta Y																Body fat mass
27863252	Astle WJ	2016-11-17	Cell	www.ncbi.nlm.nih.gov/pubmed/27863252	The Allelic Landscape of Human Blood Cell Trait Variation and Links to Common Complex Disease.	Neutrophil percentage of white cells	171,542 European ancestry individuals												Vuckovic D	Genetic Architectures of Childhood- and Adult-Onset Asthma Are Partly Distinct.	Asthma onset (childhood vs adult)	13,962 European ancestry childhood onset cases, 14,873 European ancestry adult onset cases										Kalra G																Body fat percentage
27863252	Astle WJ	2016-11-17	Cell	www.ncbi.nlm.nih.gov/pubmed/27863252	The Allelic Landscape of Human Blood Cell Trait Variation and Links to Common Complex Disease.	Neutrophil percentage of white cells	171,542 European ancestry individuals												Ripatti P	A genome-wide cross-trait analysis from UK Biobank highlights the shared genetic architecture of asthma and allergic diseases.	Asthma or allergic disease (pleiotropy)	14,085 European asthma cases, 25,685 European ancestry allergic diseases cases, 76,768 European ancestry controls										Kamatani Y																Body fat percentage and fasting glucose (pairwise)
27863252	Astle WJ	2016-11-17	Cell	www.ncbi.nlm.nih.gov/pubmed/27863252	The Allelic Landscape of Human Blood Cell Trait Variation and Links to Common Complex Disease.	Platelet count	166,066 European ancestry individuals												Borges MC	Genetic associations and architecture of asthma-chronic obstructive pulmonary disease overlap.	Asthma-COPD overlap syndrome	8,068 European ancestry cases, 40,360 European ancestry controls										Kamboh MI																Body fat percentage and HDL-C (pairwise)
27863252	Astle WJ	2016-11-17	Cell	www.ncbi.nlm.nih.gov/pubmed/27863252	The Allelic Landscape of Human Blood Cell Trait Variation and Links to Common Complex Disease.	Platelet count	166,066 European ancestry individuals												Sinnott-Armstrong N	Genetic contributions to female gout and hyperuricemia using genome-wide association study and polygenic risk score analyses.	Asymptomatic hyperuricaemia (age <50)	2,115 East Asian ancestry cases, 17,965 East Asian ancestry controls										Kanai M																Body fat percentage and LDL-C (pairwise)
27863252	Astle WJ	2016-11-17	Cell	www.ncbi.nlm.nih.gov/pubmed/27863252	The Allelic Landscape of Human Blood Cell Trait Variation and Links to Common Complex Disease.	Platelet count	166,066 European ancestry individuals												Chen VL	Genetic contributions to female gout and hyperuricemia using genome-wide association study and polygenic risk score analyses.	Asymptomatic hyperuricaemia (age >=50)	5,190 East Asian ancestry cases, 19,345 East Asian ancestry controls										Kapoor M																Body fat percentage and triglycerides (pairwise)
27863252	Astle WJ	2016-11-17	Cell	www.ncbi.nlm.nih.gov/pubmed/27863252	The Allelic Landscape of Human Blood Cell Trait Variation and Links to Common Complex Disease.	Platelet count	166,066 European ancestry individuals												Nielsen JB	Shared Genetic and Experimental Links between Obesity-Related Traits and Asthma Subtypes in UK Biobank.	Atopic asthma	23,982 European ancestry cases, 393,169 European ancestry controls										Karlsson Linner R																Body fat percentage and type 2 diabetes (pairwise)
27863252	Astle WJ	2016-11-17	Cell	www.ncbi.nlm.nih.gov/pubmed/27863252	The Allelic Landscape of Human Blood Cell Trait Variation and Links to Common Complex Disease.	Platelet count	166,066 European ancestry individuals												Meier SM	Uniting biobank resources reveals novel genetic pathways modulating susceptibility for atopic dermatitis.	Atopic dermatitis	22,474 European ancestry cases, 774,187 European ancestry controls										Karlsson T																Body fat percentage or coronary artery disease (MTAG)
27863252	Astle WJ	2016-11-17	Cell	www.ncbi.nlm.nih.gov/pubmed/27863252	The Allelic Landscape of Human Blood Cell Trait Variation and Links to Common Complex Disease.	Platelet count	166,066 European ancestry individuals												Karlsson Linner R	Multi-ancestry genome-wide association study of 21,000 cases and 95,000 controls identifies new risk loci for atopic dermatitis.	Atopic dermatitis	18,900 European ancestry cases, 1,472 Japanese ancestry cases, 422 African American cases, 300 Latino cases, 305 cases, 84,166 European ancestry controls, 7,966 Japanese ancestry controls, 844 African American controls, 1,592 Latino controls, 896 controls										Karns R																Body fat percentage or heart failure (MTAG)
27863252	Astle WJ	2016-11-17	Cell	www.ncbi.nlm.nih.gov/pubmed/27863252	The Allelic Landscape of Human Blood Cell Trait Variation and Links to Common Complex Disease.	Platelet count	166,066 European ancestry individuals												Karlsson Linner R	Genome-wide association study identifies eight new susceptibility loci for atopic dermatitis in the Japanese population.	Atopic dermatitis	1,472 Japanese ancestry cases, 7,971 Japanese ancestry controls										Kathiresan S																Body fat percentage variance
27863252	Astle WJ	2016-11-17	Cell	www.ncbi.nlm.nih.gov/pubmed/27863252	The Allelic Landscape of Human Blood Cell Trait Variation and Links to Common Complex Disease.	Platelet count	166,066 European ancestry individuals												Sakaue S	Eight novel susceptibility loci and putative causal variants in atopic dermatitis.	Atopic dermatitis	2,597 Japanese ancestry cases, 110,504 Japanese ancestry controls										Katz DH																Body mass in chronic obstructive pulmonary disease
27863252	Astle WJ	2016-11-17	Cell	www.ncbi.nlm.nih.gov/pubmed/27863252	The Allelic Landscape of Human Blood Cell Trait Variation and Links to Common Complex Disease.	Platelet count	166,066 European ancestry individuals												Mei L	High-density genotyping study identifies four new susceptibility loci for atopic dermatitis.	Atopic dermatitis	2,425 European ancestry cases, 5,449 European ancestry controls										Kawaguchi T																Body mass index
27863252	Astle WJ	2016-11-17	Cell	www.ncbi.nlm.nih.gov/pubmed/27863252	The Allelic Landscape of Human Blood Cell Trait Variation and Links to Common Complex Disease.	Platelet count	166,066 European ancestry individuals												Astle WJ	Eight novel susceptibility loci and putative causal variants in atopic dermatitis.	Atopic dermatitis	2,597 Japanese ancestry cases, 110,504 Japanese ancestry controls, 25,685 European ancestry cases, 76,768 European ancestry controls										Kawamura Y																Body mass index (adult)
27863252	Astle WJ	2016-11-17	Cell	www.ncbi.nlm.nih.gov/pubmed/27863252	The Allelic Landscape of Human Blood Cell Trait Variation and Links to Common Complex Disease.	Platelet count	166,066 European ancestry individuals												Stanzick KJ	A genome-wide association study reveals 2 new susceptibility loci for atopic dermatitis.	Atopic dermatitis	870 European ancestry cases, 5,293 European ancestry controls										Kawashima M																Body mass index (age <50)
27863252	Astle WJ	2016-11-17	Cell	www.ncbi.nlm.nih.gov/pubmed/27863252	The Allelic Landscape of Human Blood Cell Trait Variation and Links to Common Complex Disease.	Platelet distribution width	164,433 European ancestry individuals												Konig E	A cross-population atlas of genetic associations for 220 human phenotypes.	Atopic dermatitis	6,224 European ancestry cases, 475,075 European ancestry controls, 4,296 East Asian ancestry cases, 163,807 East Asian ancestry controls										Keene KL																Body mass index (age interaction)
27863252	Astle WJ	2016-11-17	Cell	www.ncbi.nlm.nih.gov/pubmed/27863252	The Allelic Landscape of Human Blood Cell Trait Variation and Links to Common Complex Disease.	Platelet distribution width	164,433 European ancestry individuals												Carlson JC	A cross-population atlas of genetic associations for 220 human phenotypes.	Atopic dermatitis	4,296 East Asian ancestry cases, 163,807 East Asian ancestry controls										Keller MF																Body mass index (age>50)
27863252	Astle WJ	2016-11-17	Cell	www.ncbi.nlm.nih.gov/pubmed/27863252	The Allelic Landscape of Human Blood Cell Trait Variation and Links to Common Complex Disease.	Plateletcrit	164,339 European ancestry individuals												Wang X	Genome-wide comparative analysis of atopic dermatitis and psoriasis gives insight into opposing genetic mechanisms.	Atopic dermatitis	2,079 European ancestry cases, 3,867 European ancestry controls										Kemp JP																Body mass index (joint analysis main effects and physical activity interaction)
27863252	Astle WJ	2016-11-17	Cell	www.ncbi.nlm.nih.gov/pubmed/27863252	The Allelic Landscape of Human Blood Cell Trait Variation and Links to Common Complex Disease.	Plateletcrit	164,339 European ancestry individuals												Sakaue S	Biobank-driven genomic discovery yields new insight into atrial fibrillation biology.	Atrial fibrillation	60,620 European ancestry cases, 970,216 European ancestry controls										Ken-Dror G																Body mass index (joint analysis main effects and smoking interaction)
27863252	Astle WJ	2016-11-17	Cell	www.ncbi.nlm.nih.gov/pubmed/27863252	The Allelic Landscape of Human Blood Cell Trait Variation and Links to Common Complex Disease.	Plateletcrit	164,339 European ancestry individuals												Richardson TG	Multi-ethnic genome-wide association study for atrial fibrillation.	Atrial fibrillation	55,114 European ancestry cases, 482,295 European ancestry controls, 8,180 Japanese ancestry cases, 28,612 Japanese ancestry controls, 1,307 African American ancestry cases, 7,660 African American ancestry controls, 845 Hispanic cases, 4,177 Hispanic controls										Kennedy OJ																Body mass index (SNP x SNP interaction)
27863252	Astle WJ	2016-11-17	Cell	www.ncbi.nlm.nih.gov/pubmed/27863252	The Allelic Landscape of Human Blood Cell Trait Variation and Links to Common Complex Disease.	Plateletcrit	164,339 European ancestry individuals												Vuckovic D	A Polygenic Risk Score Based on a Cardioembolic Stroke Multitrait Analysis Improves a Clinical Prediction Model for This Stroke Subtype.	Atrial fibrillation (MTAG)	1,030,836 European ancestry individuals										Kestenbaum B																Body mass index and bone mineral density (pleiotropy)
27863252	Astle WJ	2016-11-17	Cell	www.ncbi.nlm.nih.gov/pubmed/27863252	The Allelic Landscape of Human Blood Cell Trait Variation and Links to Common Complex Disease.	Plateletcrit	164,339 European ancestry individuals												Stolk L	A cross-population atlas of genetic associations for 220 human phenotypes.	Atrial fibrillation/atrial flutter	29,212 European ancestry cases, 400,539 European ancestry controls, 4,150 East Asian ancestry cases, 155,540 East Asian ancestry controls										Kettunen J																Body mass index and fasting glucose (pairwise)
27863252	Astle WJ	2016-11-17	Cell	www.ncbi.nlm.nih.gov/pubmed/27863252	The Allelic Landscape of Human Blood Cell Trait Variation and Links to Common Complex Disease.	Plateletcrit	164,339 European ancestry individuals												Richardson TG	A Genetic Investigation of Sex Bias in the Prevalence of Attention-Deficit/Hyperactivity Disorder.	Attention deficit hyperactivity disorder	14,154 European ancestry male cases, 17,948 European ancestry male controls										Khanshour AM																Body mass index and HDL-C (pairwise)
27863252	Astle WJ	2016-11-17	Cell	www.ncbi.nlm.nih.gov/pubmed/27863252	The Allelic Landscape of Human Blood Cell Trait Variation and Links to Common Complex Disease.	Plateletcrit	164,339 European ancestry individuals												Richardson TG	Differences in the genetic architecture of common and rare variants in childhood, persistent and late-diagnosed attention-deficit hyperactivity disorder.	Attention deficit hyperactivity disorder (childhood)	14,878 Danish ancestry cases, 38,303 Danish ancestry controls										Khawaja AP																Body mass index and LDL-C (pairwise)
27863252	Astle WJ	2016-11-17	Cell	www.ncbi.nlm.nih.gov/pubmed/27863252	The Allelic Landscape of Human Blood Cell Trait Variation and Links to Common Complex Disease.	Plateletcrit	164,339 European ancestry individuals												Richardson TG	Integrative analysis of genome-wide association studies identifies novel loci associated with neuropsychiatric disorders.	Attention deficit hyperactivity disorder (MTAG)	at least 19,099 European ancestry cases, at least 34,194 European ancestry controls										Kichaev G																Body mass index and systolic blood pressure (bivariate analysis)
27863252	Astle WJ	2016-11-17	Cell	www.ncbi.nlm.nih.gov/pubmed/27863252	The Allelic Landscape of Human Blood Cell Trait Variation and Links to Common Complex Disease.	Plateletcrit	164,339 European ancestry individuals												Richardson TG	Multi-trait analysis for genome-wide association study of five psychiatric disorders.	Attention deficit hyperactivity disorder (MTAG)	61,421 individuals										Kilpelainen TO																Body mass index and triglycerides (pairwise)
27863252	Astle WJ	2016-11-17	Cell	www.ncbi.nlm.nih.gov/pubmed/27863252	The Allelic Landscape of Human Blood Cell Trait Variation and Links to Common Complex Disease.	Plateletcrit	164,339 European ancestry individuals												Sinnott-Armstrong N	Genetic Relationships between Attention-Deficit/Hyperactivity Disorder, Autism Spectrum Disorder, and Intelligence.	Attention deficit hyperactivity disorder or autism spectrum disorder or intelligence (pleiotropy)	20,183 European ancestry ADHD cases, 18,381 European ancestry ASD cases, up to 63,160 European ancestry controls, 269,867 European ancestry individuals with intelligence measurements										Kim K																Body mass index and type 2 diabetes (pairwise)
27863252	Astle WJ	2016-11-17	Cell	www.ncbi.nlm.nih.gov/pubmed/27863252	The Allelic Landscape of Human Blood Cell Trait Variation and Links to Common Complex Disease.	Plateletcrit	164,339 European ancestry individuals												Sakaue S	A Genome-Wide Association Meta-Analysis of Attention-Deficit/Hyperactivity Disorder Symptoms in Population-Based Pediatric Cohorts.	Attention deficit hyperactivity disorder symptom score	17,666 children										Kim S																Body mass index in asthmatics
27863252	Astle WJ	2016-11-17	Cell	www.ncbi.nlm.nih.gov/pubmed/27863252	The Allelic Landscape of Human Blood Cell Trait Variation and Links to Common Complex Disease.	Plateletcrit	164,339 European ancestry individuals												Manousaki D	Identification of common genetic risk variants for autism spectrum disorder.	Autism and educational attainment (MTAG)	18,381 European ancestry autism cases, 27,969 European ancestry controls, 328,917 individuals with educational attainment data										Kim SJ																Body mass index in non-asthmatics
27863252	Astle WJ	2016-11-17	Cell	www.ncbi.nlm.nih.gov/pubmed/27863252	The Allelic Landscape of Human Blood Cell Trait Variation and Links to Common Complex Disease.	Red blood cell count	172,952 European ancestry individuals												Gallois A	Identification of common genetic risk variants for autism spectrum disorder.	Autism spectrum disorder	18,381 European ancestry cases, 27,969 European ancestry controls										Kim SK																Body mass index in physically active individuals
27863252	Astle WJ	2016-11-17	Cell	www.ncbi.nlm.nih.gov/pubmed/27863252	The Allelic Landscape of Human Blood Cell Trait Variation and Links to Common Complex Disease.	Red blood cell count	172,952 European ancestry individuals												Richardson TG	Common genetic risk variants identified in the SPARK cohort support DDHD2 as a candidate risk gene for autism.	Autism spectrum disorder	22,916 European ancestry cases, 32,504 European ancestry controls										Kim W																Body mass index in physically inactive individuals
27863252	Astle WJ	2016-11-17	Cell	www.ncbi.nlm.nih.gov/pubmed/27863252	The Allelic Landscape of Human Blood Cell Trait Variation and Links to Common Complex Disease.	Red blood cell count	172,952 European ancestry individuals												Han X	Meta-analysis of GWAS of over 16,000 individuals with autism spectrum disorder highlights a novel locus at 10q24.32 and a significant overlap with schizophrenia.	Autism spectrum disorder or schizophrenia	schizophrenia cases and controls (see Ripke, 2014), up to 6,197 European ancestry ASD cases, up to 7,377 European ancestry controls, up to 1,190 ASD cases, up to 1,190 controls										Kim YJ																Body mass index variance
27863252	Astle WJ	2016-11-17	Cell	www.ncbi.nlm.nih.gov/pubmed/27863252	The Allelic Landscape of Human Blood Cell Trait Variation and Links to Common Complex Disease.	Red blood cell count	172,952 European ancestry individuals												Hoffmann TJ	Identifying loci with different allele frequencies among cases of eight psychiatric disorders using CC-GWAS.	Autism spectrum disorder vs Tourette's syndrome and other tic disorders (ordinary least squares (OLS))	18,381 autism spectrum disorder cases, 4,819 Tourette's syndrome cases										Kingston H																Body mass index x age interaction
27863252	Astle WJ	2016-11-17	Cell	www.ncbi.nlm.nih.gov/pubmed/27863252	The Allelic Landscape of Human Blood Cell Trait Variation and Links to Common Complex Disease.	Red cell distribution width	171,529 European ancestry individuals												Davies G	Identification of risk loci with shared effects on five major psychiatric disorders: a genome-wide analysis.	Autism spectrum disorder, attention deficit-hyperactivity disorder, bipolar disorder, major depressive disorder, and schizophrenia (combined)	6,990 European ancestry Bipolar disorder cases, 9,227 European ancestry Major depressive disorder cases, 9,379 European ancestry Schizophrenia cases, 161 European ancestry Autism spectrum disorder cases, 4,788 European ancestry Autism spectrum disorder trio cases, 840 European ancestry Attention deficit-hyperactivity disorder cases, 1,947 European ancestry Attention defcit-hyperactivity disorder trio cases, 27,888 European ancestry controls										Kinnersley B																body mass index x cabbage consumption interaction
27863252	Astle WJ	2016-11-17	Cell	www.ncbi.nlm.nih.gov/pubmed/27863252	The Allelic Landscape of Human Blood Cell Trait Variation and Links to Common Complex Disease.	Red cell distribution width	171,529 European ancestry individuals												Lesseur C	FLT3 stop mutation increases FLT3 ligand level and risk of autoimmune thyroid disease.	Autoimmune thyroid disease	30,234 European ancestry cases, 724,172 European ancestry controls										Kiryluk K																Body mass index x sex x age interaction (4df test)
27863252	Astle WJ	2016-11-17	Cell	www.ncbi.nlm.nih.gov/pubmed/27863252	The Allelic Landscape of Human Blood Cell Trait Variation and Links to Common Complex Disease.	Red cell distribution width	171,529 European ancestry individuals												Hwang LD	Leveraging Polygenic Functional Enrichment to Improve GWAS Power.	Autoimmune traits	approximately 459,000 European ancestry individuals										Klarin D																Body size at age 10
27863252	Astle WJ	2016-11-17	Cell	www.ncbi.nlm.nih.gov/pubmed/27863252	The Allelic Landscape of Human Blood Cell Trait Variation and Links to Common Complex Disease.	Red cell distribution width	171,529 European ancestry individuals												Graham SE	Meta-analysis of Immunochip data of four autoimmune diseases reveals novel single-disease and cross-phenotype associations.	Autoimmune traits (pleiotropy)	11,489 European ancestry cases with celiac disease, 15,523 European ancestry cases with rheumatoid arthritis, 3,477 European ancestry cases with systemic sclerosis, 6,670 European ancestry cases with type 1 diabetes, 22,308 European ancestry controls										Klein AP																Bone mineral density
27863252	Astle WJ	2016-11-17	Cell	www.ncbi.nlm.nih.gov/pubmed/27863252	The Allelic Landscape of Human Blood Cell Trait Variation and Links to Common Complex Disease.	Red cell distribution width	171,529 European ancestry individuals												Gallois A	Genome-wide association analyses of risk tolerance and risky behaviors in over 1 million individuals identify hundreds of loci and shared genetic influences.	Automobile speeding propensity	404,291 European ancestry individuals										Klein M																Bone mineral density (femoral neck)
27863252	Astle WJ	2016-11-17	Cell	www.ncbi.nlm.nih.gov/pubmed/27863252	The Allelic Landscape of Human Blood Cell Trait Variation and Links to Common Complex Disease.	Red cell distribution width	171,529 European ancestry individuals												Ruth KS	Characterising metabolomic signatures of lipid-modifying therapies through drug target mendelian randomisation.	Average diameter for HDL particles	115,082 European ancestry individuals										Klimentidis YC																Bone mineral density (hip)
27863252	Astle WJ	2016-11-17	Cell	www.ncbi.nlm.nih.gov/pubmed/27863252	The Allelic Landscape of Human Blood Cell Trait Variation and Links to Common Complex Disease.	Red cell distribution width	171,529 European ancestry individuals												Morgan MD	Characterising metabolomic signatures of lipid-modifying therapies through drug target mendelian randomisation.	Average diameter for LDL particles	115,082 European ancestry individuals										Knol MJ																Bone mineral density (paediatric, skull)
27863252	Astle WJ	2016-11-17	Cell	www.ncbi.nlm.nih.gov/pubmed/27863252	The Allelic Landscape of Human Blood Cell Trait Variation and Links to Common Complex Disease.	Red cell distribution width	171,529 European ancestry individuals												Hoffmann TJ	Characterising metabolomic signatures of lipid-modifying therapies through drug target mendelian randomisation.	Average diameter for VLDL particles	115,082 European ancestry individuals										Ko A																Bone mineral density (paediatric, total body less head)
27863252	Astle WJ	2016-11-17	Cell	www.ncbi.nlm.nih.gov/pubmed/27863252	The Allelic Landscape of Human Blood Cell Trait Variation and Links to Common Complex Disease.	Red cell distribution width	171,529 European ancestry individuals												Christakoudi S	Nine loci for ocular axial length identified through genome-wide association studies, including shared loci with refractive error.	Axial length	12,531 European ancestry individuals										Ko H																Bone mineral density (paediatric, upper limb)
27863252	Astle WJ	2016-11-17	Cell	www.ncbi.nlm.nih.gov/pubmed/27863252	The Allelic Landscape of Human Blood Cell Trait Variation and Links to Common Complex Disease.	Reticulocyte count	170,641 European ancestry individuals												Graham SE	Genome-wide association analysis of chronic lymphocytic leukaemia, Hodgkin lymphoma and multiple myeloma identifies pleiotropic risk loci.	B-cell malignancies (chronic lymphocytic leukemia, Hodgkin lymphoma or multiple myeloma) (pleiotropy)	1,842 European ancestry chronic lymphocytic leukemia cases, 1,465 European ancestry Hodgkin lymphoma cases, 3,790 European ancestry multiple myeloma cases, 7,324 European ancestry controls										Kocarnik JM																Bone mineral density (spine)
27863252	Astle WJ	2016-11-17	Cell	www.ncbi.nlm.nih.gov/pubmed/27863252	The Allelic Landscape of Human Blood Cell Trait Variation and Links to Common Complex Disease.	Reticulocyte count	170,641 European ancestry individuals												Baselmans BML	The Alkaline Phosphatase (ALPL) Locus Is Associated with B6 Vitamer Levels in CSF and Plasma.	B6 vitamer levels (multivariate analysis)	493 European ancestry individuals										Kolz M																Bone mineral density or leg lean mass (pleiotropy)
27863252	Astle WJ	2016-11-17	Cell	www.ncbi.nlm.nih.gov/pubmed/27863252	The Allelic Landscape of Human Blood Cell Trait Variation and Links to Common Complex Disease.	Reticulocyte count	170,641 European ancestry individuals												Klarin D	An expanded set of genome-wide association studies of brain imaging phenotypes in UK Biobank.	BA-exvivo lh area BA6	21,281 British ancestry individuals										Kong S																Bone stiffness index
27863252	Astle WJ	2016-11-17	Cell	www.ncbi.nlm.nih.gov/pubmed/27863252	The Allelic Landscape of Human Blood Cell Trait Variation and Links to Common Complex Disease.	Reticulocyte count	170,641 European ancestry individuals												de Vries PS	An expanded set of genome-wide association studies of brain imaging phenotypes in UK Biobank.	BA-exvivo lh area V1	21,281 British ancestry individuals										Konig E																Bone ultrasound measurement (broadband ultrasound attenuation)
27863252	Astle WJ	2016-11-17	Cell	www.ncbi.nlm.nih.gov/pubmed/27863252	The Allelic Landscape of Human Blood Cell Trait Variation and Links to Common Complex Disease.	Reticulocyte count	170,641 European ancestry individuals												Hoffmann TJ	An expanded set of genome-wide association studies of brain imaging phenotypes in UK Biobank.	BA-exvivo lh volume V2	21,281 British ancestry individuals										Kooner JS																Borderline personality disorder
27863252	Astle WJ	2016-11-17	Cell	www.ncbi.nlm.nih.gov/pubmed/27863252	The Allelic Landscape of Human Blood Cell Trait Variation and Links to Common Complex Disease.	Reticulocyte count	170,641 European ancestry individuals												Richardson TG	An expanded set of genome-wide association studies of brain imaging phenotypes in UK Biobank.	BA-exvivo rh area V1	21,281 British ancestry individuals										Korostishevsky M																Brain cytoarchitecture
27863252	Astle WJ	2016-11-17	Cell	www.ncbi.nlm.nih.gov/pubmed/27863252	The Allelic Landscape of Human Blood Cell Trait Variation and Links to Common Complex Disease.	Reticulocyte count	170,641 European ancestry individuals												Yeo A	An expanded set of genome-wide association studies of brain imaging phenotypes in UK Biobank.	BA-exvivo rh volume V1	21,281 British ancestry individuals										Kottgen A																Brain morphology (min-P)
27863252	Astle WJ	2016-11-17	Cell	www.ncbi.nlm.nih.gov/pubmed/27863252	The Allelic Landscape of Human Blood Cell Trait Variation and Links to Common Complex Disease.	Reticulocyte count	170,641 European ancestry individuals												Hoffmann TJ	An expanded set of genome-wide association studies of brain imaging phenotypes in UK Biobank.	BA-exvivo rh volume V2	21,281 British ancestry individuals										Kottyan LC																Brain morphology (MOSTest)
27863252	Astle WJ	2016-11-17	Cell	www.ncbi.nlm.nih.gov/pubmed/27863252	The Allelic Landscape of Human Blood Cell Trait Variation and Links to Common Complex Disease.	Reticulocyte fraction of red cells	170,690 European ancestry individuals												Ray D	Leveraging Polygenic Functional Enrichment to Improve GWAS Power.	Balding type 1	approximately 208,000 European ancestry individuals										Kou I																Brain region volumes
27863252	Astle WJ	2016-11-17	Cell	www.ncbi.nlm.nih.gov/pubmed/27863252	The Allelic Landscape of Human Blood Cell Trait Variation and Links to Common Complex Disease.	Reticulocyte fraction of red cells	170,690 European ancestry individuals												Wu Y	Genome-wide association studies in oesophageal adenocarcinoma and Barrett's oesophagus: a large-scale meta-analysis.	Barrett's esophagus	6,167 European ancestry cases, 17,159 European ancestry controls										Kousathanas A																Brain shape (segment 1)
27863252	Astle WJ	2016-11-17	Cell	www.ncbi.nlm.nih.gov/pubmed/27863252	The Allelic Landscape of Human Blood Cell Trait Variation and Links to Common Complex Disease.	Reticulocyte fraction of red cells	170,690 European ancestry individuals												Timmers PR	Multitrait genetic association analysis identifies 50 new risk loci for gastro-oesophageal reflux, seven new loci for Barrett's oesophagus and provides insights into clinical heterogeneity in reflux diagnosis.	Barrett's esophagus	13,358 European ancestry cases, 43,071 European ancestry controls										Koyama S																Brain shape (segment 10)
27863252	Astle WJ	2016-11-17	Cell	www.ncbi.nlm.nih.gov/pubmed/27863252	The Allelic Landscape of Human Blood Cell Trait Variation and Links to Common Complex Disease.	Reticulocyte fraction of red cells	170,690 European ancestry individuals												Jones GT	Genome-wide association studies in oesophageal adenocarcinoma and Barrett's oesophagus: a large-scale meta-analysis.	Barrett's esophagus or Esophageal adenocarcinoma	6,167 European ancestry Barrett's oesophagus cases, 4,112 European ancestry esophageal adenocarcinoma cases, 17,159 European ancestry controls										Kozlitina J																Brain shape (segment 116)
27863252	Astle WJ	2016-11-17	Cell	www.ncbi.nlm.nih.gov/pubmed/27863252	The Allelic Landscape of Human Blood Cell Trait Variation and Links to Common Complex Disease.	Reticulocyte fraction of red cells	170,690 European ancestry individuals												Graham SE	Genome-wide association study identifies 14 novel risk alleles associated with basal cell carcinoma.	Basal cell carcinoma	12.945 European ancestry cases, 274,252 European ancestry controls										Kraja AT																Brain shape (segment 117)
27863252	Astle WJ	2016-11-17	Cell	www.ncbi.nlm.nih.gov/pubmed/27863252	The Allelic Landscape of Human Blood Cell Trait Variation and Links to Common Complex Disease.	Reticulocyte fraction of red cells	170,690 European ancestry individuals												Said S	Combined analysis of keratinocyte cancers identifies novel genome-wide loci.	Basal cell carcinoma	31,787 European ancestry cases, 619,351 European ancestry controls										Kranzler HR																Brain shape (segment 2)
27863252	Astle WJ	2016-11-17	Cell	www.ncbi.nlm.nih.gov/pubmed/27863252	The Allelic Landscape of Human Blood Cell Trait Variation and Links to Common Complex Disease.	Reticulocyte fraction of red cells	170,690 European ancestry individuals												Han X	Genotype-by-environment interactions inferred from genetic effects on phenotypic variability in the UK Biobank.	Basal metabolic rate	341,584 European ancestry individuals										Kristiansson K																Brain shape (segment 20)
27863252	Astle WJ	2016-11-17	Cell	www.ncbi.nlm.nih.gov/pubmed/27863252	The Allelic Landscape of Human Blood Cell Trait Variation and Links to Common Complex Disease.	Sum basophil neutrophil counts	170,143 European ancestry individuals												Astle WJ	Genotype-by-environment interactions inferred from genetic effects on phenotypic variability in the UK Biobank.	Basal metabolic rate variance	341,584 European ancestry individuals										Kristjansson RP																Brain shape (segment 285)
27863252	Astle WJ	2016-11-17	Cell	www.ncbi.nlm.nih.gov/pubmed/27863252	The Allelic Landscape of Human Blood Cell Trait Variation and Links to Common Complex Disease.	Sum basophil neutrophil counts	170,143 European ancestry individuals												Richardson TG	Complex genetic signatures in immune cells underlie autoimmunity and inform therapy.	Basophil %CD33dim HLA DR- CD66b-	1,857 Sardinian (founder/genetic isolate) ancestry individuals										Krumsiek J																Brain shape (segment 3)
27863252	Astle WJ	2016-11-17	Cell	www.ncbi.nlm.nih.gov/pubmed/27863252	The Allelic Landscape of Human Blood Cell Trait Variation and Links to Common Complex Disease.	Sum basophil neutrophil counts	170,143 European ancestry individuals												Richardson TG	Complex genetic signatures in immune cells underlie autoimmunity and inform therapy.	Basophil Absolute Count	1,857 Sardinian (founder/genetic isolate) ancestry individuals										Kuchenbaecker KB																Brain shape (segment 5)
27863252	Astle WJ	2016-11-17	Cell	www.ncbi.nlm.nih.gov/pubmed/27863252	The Allelic Landscape of Human Blood Cell Trait Variation and Links to Common Complex Disease.	Sum basophil neutrophil counts	170,143 European ancestry individuals												Harshfield EL	Genetic determinants of blood-cell traits influence susceptibility to childhood acute lymphoblastic leukemia.	Basophil count	234,678 European ancestry individuals										Kugathasan S																Brain shape (segment 7)
27863252	Astle WJ	2016-11-17	Cell	www.ncbi.nlm.nih.gov/pubmed/27863252	The Allelic Landscape of Human Blood Cell Trait Variation and Links to Common Complex Disease.	Sum basophil neutrophil counts	170,143 European ancestry individuals												Hoffmann TJ	Trans-ethnic and Ancestry-Specific Blood-Cell Genetics in 746,667 Individuals from 5 Global Populations.	Basophil count	474,001 European ancestry individuals										Kulminski AM																Brainstem global volume Whole-brainstem
27863252	Astle WJ	2016-11-17	Cell	www.ncbi.nlm.nih.gov/pubmed/27863252	The Allelic Landscape of Human Blood Cell Trait Variation and Links to Common Complex Disease.	Sum basophil neutrophil counts	170,143 European ancestry individuals												Han X	The Polygenic and Monogenic Basis of Blood Traits and Diseases.	Basophil count	408,112 British individuals										Kunkle BW																Brainstem volume
27863252	Astle WJ	2016-11-17	Cell	www.ncbi.nlm.nih.gov/pubmed/27863252	The Allelic Landscape of Human Blood Cell Trait Variation and Links to Common Complex Disease.	Sum basophil neutrophil counts	170,143 European ancestry individuals												de Vries PS	Trans-ethnic and Ancestry-Specific Blood-Cell Genetics in 746,667 Individuals from 5 Global Populations.	Basophil count	577,663 African American or Afro-Caribbean, African ancestry, European ancestry, East Asian ancestry, Hispanic or Latin American and South Asian ancestry individuals										Kurilshikov A																Branched-chain amino acid levels (Isoleucine)
27863252	Astle WJ	2016-11-17	Cell	www.ncbi.nlm.nih.gov/pubmed/27863252	The Allelic Landscape of Human Blood Cell Trait Variation and Links to Common Complex Disease.	Sum basophil neutrophil counts	170,143 European ancestry individuals												Yin X	Trans-ethnic and Ancestry-Specific Blood-Cell Genetics in 746,667 Individuals from 5 Global Populations.	Basophil count	81,042 East Asian ancestry individuals										Kuusisto S																Branched-chain amino acid levels (Leucine)
27863252	Astle WJ	2016-11-17	Cell	www.ncbi.nlm.nih.gov/pubmed/27863252	The Allelic Landscape of Human Blood Cell Trait Variation and Links to Common Complex Disease.	Sum basophil neutrophil counts	170,143 European ancestry individuals												Yin X	A cross-population atlas of genetic associations for 220 human phenotypes.	Basophil count	91,908 East Asian ancestry individuals										Lagou V																Branched-chain amino acid levels (Valine)
27863252	Astle WJ	2016-11-17	Cell	www.ncbi.nlm.nih.gov/pubmed/27863252	The Allelic Landscape of Human Blood Cell Trait Variation and Links to Common Complex Disease.	Sum basophil neutrophil counts	170,143 European ancestry individuals												Richardson TG	A cross-population atlas of genetic associations for 220 human phenotypes.	Basophil count	349,856 European ancestry individuals, 91,908 East Asian ancestry individuals										Laisk T																BRCA1 mutation in breast cancer
27863252	Astle WJ	2016-11-17	Cell	www.ncbi.nlm.nih.gov/pubmed/27863252	The Allelic Landscape of Human Blood Cell Trait Variation and Links to Common Complex Disease.	Sum basophil neutrophil counts	170,143 European ancestry individuals												Li J	The Allelic Landscape of Human Blood Cell Trait Variation and Links to Common Complex Disease.	Basophil percentage of granulocytes	170,223 European ancestry individuals										Lam M																Bread type: White vs wholemeal/wholegrain and brown (UKB data field 1448)
27863252	Astle WJ	2016-11-17	Cell	www.ncbi.nlm.nih.gov/pubmed/27863252	The Allelic Landscape of Human Blood Cell Trait Variation and Links to Common Complex Disease.	Sum basophil neutrophil counts	170,143 European ancestry individuals												Gallois A	The Polygenic and Monogenic Basis of Blood Traits and Diseases.	Basophil percentage of white cells	408,112 British individuals										Lambert JC																Breast cancer
27863252	Astle WJ	2016-11-17	Cell	www.ncbi.nlm.nih.gov/pubmed/27863252	The Allelic Landscape of Human Blood Cell Trait Variation and Links to Common Complex Disease.	Sum basophil neutrophil counts	170,143 European ancestry individuals												Yin X	The Allelic Landscape of Human Blood Cell Trait Variation and Links to Common Complex Disease.	Basophil percentage of white cells	171,996 European ancestry individuals										Lamina C																Breast cancer (estrogen-receptor negative)
27863252	Astle WJ	2016-11-17	Cell	www.ncbi.nlm.nih.gov/pubmed/27863252	The Allelic Landscape of Human Blood Cell Trait Variation and Links to Common Complex Disease.	Sum basophil neutrophil counts	170,143 European ancestry individuals												Richardson TG	Large-scale GWAS of food liking reveals genetic determinants and genetic correlations with distinct neurophysiological traits.	Beans liking	159,014 European ancestry individuals										Lan Q																Breast cancer (male)
27863252	Astle WJ	2016-11-17	Cell	www.ncbi.nlm.nih.gov/pubmed/27863252	The Allelic Landscape of Human Blood Cell Trait Variation and Links to Common Complex Disease.	Sum eosinophil basophil counts	171,771 European ancestry individuals												Huang QQ	Genome-wide association study of dietary intake in the UK biobank study and its associations with schizophrenia and other traits.	Beef consumption	335,576 European ancestry individuals										Landi MT																Breast milk fatty acid composition (infant genotype effect)
27863252	Astle WJ	2016-11-17	Cell	www.ncbi.nlm.nih.gov/pubmed/27863252	The Allelic Landscape of Human Blood Cell Trait Variation and Links to Common Complex Disease.	Sum eosinophil basophil counts	171,771 European ancestry individuals												Christakoudi S	Comprehensive genomic analysis of dietary habits in UK Biobank identifies hundreds of genetic associations.	Beer or cider consumption (glasses per month) (UKB data field 1578, 4420)	387,404 European ancestry individuals										Lane JM																Breast milk fatty acid composition (maternal genotype effect)
27863252	Astle WJ	2016-11-17	Cell	www.ncbi.nlm.nih.gov/pubmed/27863252	The Allelic Landscape of Human Blood Cell Trait Variation and Links to Common Complex Disease.	Sum eosinophil basophil counts	171,771 European ancestry individuals												Ahola-Olli AV	Genetic association of a gain of function interferon gamma receptor 1 (IFNGR1) polymorphism and the intergenic region LNCAROD/DKK1 with Beh√ßet's disease.	Behcet's disease	2,344 Turkish ancestry cases, 1,920 Turkish ancestry controls, 437 European ancestry cases, 3,325 European ancestry controls, 312 East Asian ancestry cases, 398 East Asian ancestry controls, 104 Tunisian ancestry cases, 142 Tunisian ancestry controls										Lang M																Breast size
27863252	Astle WJ	2016-11-17	Cell	www.ncbi.nlm.nih.gov/pubmed/27863252	The Allelic Landscape of Human Blood Cell Trait Variation and Links to Common Complex Disease.	Sum eosinophil basophil counts	171,771 European ancestry individuals												Sakaue S	FUT2: filling the gap between genes and environment in Beh√ßet's disease?	Behcet's disease	292 Iranian ancestry cases, 294 Iranian ancestry controls										Langefeld CD																Broad bean liking
27863252	Astle WJ	2016-11-17	Cell	www.ncbi.nlm.nih.gov/pubmed/27863252	The Allelic Landscape of Human Blood Cell Trait Variation and Links to Common Complex Disease.	Sum eosinophil basophil counts	171,771 European ancestry individuals												Mei L	Metabolic GWAS of elite athletes reveals novel genetically-influenced metabolites associated with athletic performance.	Beta-alanine levels in elite athletes	490 individuals										Lango Allen H																Bronchopulmonary dysplasia
27863252	Astle WJ	2016-11-17	Cell	www.ncbi.nlm.nih.gov/pubmed/27863252	The Allelic Landscape of Human Blood Cell Trait Variation and Links to Common Complex Disease.	Sum eosinophil basophil counts	171,771 European ancestry individuals												Yin X	Metabolic GWAS of elite athletes reveals novel genetically-influenced metabolites associated with athletic performance.	Beta-citrylglutamate levels in elite athletes	490 individuals										Larson NB																Brugada syndrome
27863252	Astle WJ	2016-11-17	Cell	www.ncbi.nlm.nih.gov/pubmed/27863252	The Allelic Landscape of Human Blood Cell Trait Variation and Links to Common Complex Disease.	Sum neutrophil eosinophil counts	170,384 European ancestry individuals												Chasman DI	Metabolic GWAS of elite athletes reveals novel genetically-influenced metabolites associated with athletic performance.	Beta-guanidinopropanoate levels in elite athletes	490 individuals										Lauc G																Butternut squash liking
27863252	Astle WJ	2016-11-17	Cell	www.ncbi.nlm.nih.gov/pubmed/27863252	The Allelic Landscape of Human Blood Cell Trait Variation and Links to Common Complex Disease.	Sum neutrophil eosinophil counts	170,384 European ancestry individuals												Yin X	Genome-wide Association Study Identifies 27 Loci Influencing Concentrations of Circulating Cytokines and Growth Factors.	beta-nerve growth factor levels	3,531 Finnish ancestry individuals										Laufer VA																C-C motif chemokine 15 levels
27863252	Astle WJ	2016-11-17	Cell	www.ncbi.nlm.nih.gov/pubmed/27863252	The Allelic Landscape of Human Blood Cell Trait Variation and Links to Common Complex Disease.	Sum neutrophil eosinophil counts	170,384 European ancestry individuals												Graham SE	Genome-wide association studies of metabolites in Finnish men identify disease-relevant loci.	Betaine levels	6,136 Finnish ancestry individuals										Law PJ																C-C motif chemokine 3 levels
27863252	Astle WJ	2016-11-17	Cell	www.ncbi.nlm.nih.gov/pubmed/27863252	The Allelic Landscape of Human Blood Cell Trait Variation and Links to Common Complex Disease.	Sum neutrophil eosinophil counts	170,384 European ancestry individuals												Han X	Genome-wide association study and targeted metabolomics identifies sex-specific association of CPS1 with coronary artery disease.	Betaine levels in individuals undergoing cardiac evaluation	1,985 individuals										Le Clerc S																C-C motif chemokine 4 levels
27863252	Astle WJ	2016-11-17	Cell	www.ncbi.nlm.nih.gov/pubmed/27863252	The Allelic Landscape of Human Blood Cell Trait Variation and Links to Common Complex Disease.	Sum neutrophil eosinophil counts	170,384 European ancestry individuals												Liu M	Bevacizumab-induced hypertension and proteinuria: a genome-wide study of more than 1000 patients.	Bevacizumab-induced proteinuria	1,039 European ancestry individuals										Lee CJ																C-reactive protein
27863252	Astle WJ	2016-11-17	Cell	www.ncbi.nlm.nih.gov/pubmed/27863252	The Allelic Landscape of Human Blood Cell Trait Variation and Links to Common Complex Disease.	Sum neutrophil eosinophil counts	170,384 European ancestry individuals												Richardson TG	UGT1A1 is a major locus influencing bilirubin levels in African Americans.	Bilirubin levels	619 African American individuals										Lee E																C-reactive protein levels
27863252	Astle WJ	2016-11-17	Cell	www.ncbi.nlm.nih.gov/pubmed/27863252	The Allelic Landscape of Human Blood Cell Trait Variation and Links to Common Complex Disease.	Sum neutrophil eosinophil counts	170,384 European ancestry individuals												Wu Y	Using human genetics to understand the disease impacts of testosterone in men and women.	Bioavailable testosterone levels	382,988 European ancestry individuals										Lee HS																C-reactive protein levels or HDL-cholesterol levels (pleiotropy)
27863252	Astle WJ	2016-11-17	Cell	www.ncbi.nlm.nih.gov/pubmed/27863252	The Allelic Landscape of Human Blood Cell Trait Variation and Links to Common Complex Disease.	Sum neutrophil eosinophil counts	170,384 European ancestry individuals												Liu Y	Using human genetics to understand the disease impacts of testosterone in men and women.	Bioavailable testosterone levels	188,507 European ancestry women										Lee J																C-reactive protein levels or LDL-cholesterol levels (pleiotropy)
27863252	Astle WJ	2016-11-17	Cell	www.ncbi.nlm.nih.gov/pubmed/27863252	The Allelic Landscape of Human Blood Cell Trait Variation and Links to Common Complex Disease.	Sum neutrophil eosinophil counts	170,384 European ancestry individuals												Ruth KS	Testosterone and socioeconomic position: Mendelian randomization in 306,248 men and women in UK Biobank.	Bioavailable testosterone levels	158,000 British ancestry women										Lee JH																C-reactive protein levels or total cholesterol levels (pleiotropy)
27863252	Astle WJ	2016-11-17	Cell	www.ncbi.nlm.nih.gov/pubmed/27863252	The Allelic Landscape of Human Blood Cell Trait Variation and Links to Common Complex Disease.	Sum neutrophil eosinophil counts	170,384 European ancestry individuals												Sanchez-Roige S	Using human genetics to understand the disease impacts of testosterone in men and women.	Bioavailable testosterone levels	178,782 European ancestry men										Lee JJ																C-reactive protein levels or triglyceride levels (pleiotropy)
27863252	Astle WJ	2016-11-17	Cell	www.ncbi.nlm.nih.gov/pubmed/27863252	The Allelic Landscape of Human Blood Cell Trait Variation and Links to Common Complex Disease.	Sum neutrophil eosinophil counts	170,384 European ancestry individuals												Lee JJ	Testosterone and socioeconomic position: Mendelian randomization in 306,248 men and women in UK Biobank.	Bioavailable testosterone levels	148,248 British ancestry men										Lee MG																Cadherin-5 levels
27863252	Astle WJ	2016-11-17	Cell	www.ncbi.nlm.nih.gov/pubmed/27863252	The Allelic Landscape of Human Blood Cell Trait Variation and Links to Common Complex Disease.	Sum neutrophil eosinophil counts	170,384 European ancestry individuals												Richardson TG	Testosterone and socioeconomic position: Mendelian randomization in 306,248 men and women in UK Biobank.	Bioavailable testosterone levels	36,203 British ancestry pre-menopausal women										Lee MR																Caffeine consumption
27863252	Astle WJ	2016-11-17	Cell	www.ncbi.nlm.nih.gov/pubmed/27863252	The Allelic Landscape of Human Blood Cell Trait Variation and Links to Common Complex Disease.	Sum neutrophil eosinophil counts	170,384 European ancestry individuals												Richardson TG	Testosterone and socioeconomic position: Mendelian randomization in 306,248 men and women in UK Biobank.	Bioavailable testosterone levels	104,632 British ancestry post-menopausal women										Lee YC																Caffeine consumption from coffee
27863252	Astle WJ	2016-11-17	Cell	www.ncbi.nlm.nih.gov/pubmed/27863252	The Allelic Landscape of Human Blood Cell Trait Variation and Links to Common Complex Disease.	Sum neutrophil eosinophil counts	170,384 European ancestry individuals												Helgeland O	Lifestyle factors and genetic variants on two biological age measures: evidence from 94,443 Taiwan Biobank participants.	Biological age (PhenoAge)	25,460 Taiwanese ancestry individuals										Lee YH																Caffeine consumption from coffee or tea
27863252	Astle WJ	2016-11-17	Cell	www.ncbi.nlm.nih.gov/pubmed/27863252	The Allelic Landscape of Human Blood Cell Trait Variation and Links to Common Complex Disease.	Sum neutrophil eosinophil counts	170,384 European ancestry individuals												Lee JJ	Genetic analyses identify widespread sex-differential participation bias.	Biological sex	1,301,549 European ancestry cases, 1,160,583 European ancestry controls										Lemaitre RN																Caffeine consumption from tea
27863252	Astle WJ	2016-11-17	Cell	www.ncbi.nlm.nih.gov/pubmed/27863252	The Allelic Landscape of Human Blood Cell Trait Variation and Links to Common Complex Disease.	Sum neutrophil eosinophil counts	170,384 European ancestry individuals												Harshfield EL	A large-scale genome-wide association study of Asian populations uncovers genetic factors influencing eight quantitative traits.	Biomedical quantitative traits	8,842 Korean ancestry individuals										Lencer R																Caffeine metabolism (plasma 1,7-dimethylxanthine (paraxanthine) to 1,3,7-trimethylxanthine (caffeine) ratio)
27863252	Astle WJ	2016-11-17	Cell	www.ncbi.nlm.nih.gov/pubmed/27863252	The Allelic Landscape of Human Blood Cell Trait Variation and Links to Common Complex Disease.	Sum neutrophil eosinophil counts	170,384 European ancestry individuals												Okbay A	Genome-wide association study identifies 30 loci associated with bipolar disorder.	Bipolar disorder	20,352 European ancestry cases, 31,358 European ancestry controls										Leo PJ																Cake icing liking
27863252	Astle WJ	2016-11-17	Cell	www.ncbi.nlm.nih.gov/pubmed/27863252	The Allelic Landscape of Human Blood Cell Trait Variation and Links to Common Complex Disease.	Sum neutrophil eosinophil counts	170,384 European ancestry individuals												Hoffmann TJ	Genome-wide association study of 40,000 individuals identifies two novel loci associated with bipolar disorder.	Bipolar disorder	7,647 European ancestry cases, 27,303 European ancestry controls										Lessard CJ																Calcific aortic valve stenosis
27863252	Astle WJ	2016-11-17	Cell	www.ncbi.nlm.nih.gov/pubmed/27863252	The Allelic Landscape of Human Blood Cell Trait Variation and Links to Common Complex Disease.	White blood cell count	172,435 European ancestry individuals												Gallois A	Genome-wide association study of more than 40,000 bipolar disorder cases provides new insights into the underlying biology.	Bipolar disorder	41,917 European ancestry cases, 371,549 European ancestry controls										Lesseur C																Calcium levels
27863252	Astle WJ	2016-11-17	Cell	www.ncbi.nlm.nih.gov/pubmed/27863252	The Allelic Landscape of Human Blood Cell Trait Variation and Links to Common Complex Disease.	White blood cell count	172,435 European ancestry individuals												Gallois A	Genome-wide association study reveals two new risk loci for bipolar disorder.	Bipolar disorder	9,747 European ancestry cases, 14,278 European ancestry controls										Lettre G																Cancer
27863252	Astle WJ	2016-11-17	Cell	www.ncbi.nlm.nih.gov/pubmed/27863252	The Allelic Landscape of Human Blood Cell Trait Variation and Links to Common Complex Disease.	White blood cell count	172,435 European ancestry individuals												Sun W	Novel Risk Loci Associated With Genetic Risk for Bipolar Disorder Among Han Chinese Individuals: A Genome-Wide Association Study and Meta-analysis.	Bipolar disorder	1,822 Han Chinese ancestry cases, 4,650 Han Chinese ancestry controls, 20,352 European ancestry cases, 31,358 European ancestry controls										Levey DF																Cancer (pleiotropy)
27863252	Astle WJ	2016-11-17	Cell	www.ncbi.nlm.nih.gov/pubmed/27863252	The Allelic Landscape of Human Blood Cell Trait Variation and Links to Common Complex Disease.	White blood cell count	172,435 European ancestry individuals												Richardson TG	Propensity score-based nonparametric test revealing genetic variants underlying bipolar disorder.	Bipolar disorder	1,868 European ancestry cases, 2,938 European ancestry controls										Levy D																Cannabis dependence symptom count
27863252	Astle WJ	2016-11-17	Cell	www.ncbi.nlm.nih.gov/pubmed/27863252	The Allelic Landscape of Human Blood Cell Trait Variation and Links to Common Complex Disease.	White blood cell count	172,435 European ancestry individuals												Sinnott-Armstrong N	A genome-wide association study identifies two novel susceptibility loci and trans population polygenicity associated with bipolar disorder.	Bipolar disorder	2,964 Japanese ancestry case, 61,887 Japanese ancestry controls, 7,481 European ancestry cases, 9,250 European ancestry controls										Li C																Cannabis smoking or cigarette smoking or schizophrenia
27863252	Astle WJ	2016-11-17	Cell	www.ncbi.nlm.nih.gov/pubmed/27863252	The Allelic Landscape of Human Blood Cell Trait Variation and Links to Common Complex Disease.	White blood cell count	172,435 European ancestry individuals												Richardson TG	Large-scale genome-wide association analysis of bipolar disorder identifies a new susceptibility locus near ODZ4.	Bipolar disorder	7,481 European ancestry cases, 9,250 European ancestry controls										Li D																Cannabis use
27863252	Astle WJ	2016-11-17	Cell	www.ncbi.nlm.nih.gov/pubmed/27863252	The Allelic Landscape of Human Blood Cell Trait Variation and Links to Common Complex Disease.	White blood cell count	172,435 European ancestry individuals												Gallois A	Multi-trait analysis for genome-wide association study of five psychiatric disorders.	Bipolar disorder	41,653 individuals										Li H																Carbohydrate sulfotransferase 15 levels
27863252	Astle WJ	2016-11-17	Cell	www.ncbi.nlm.nih.gov/pubmed/27863252	The Allelic Landscape of Human Blood Cell Trait Variation and Links to Common Complex Disease.	White blood cell count	172,435 European ancestry individuals												Gallois A	Multi-trait analysis for genome-wide association study of five psychiatric disorders.	Bipolar disorder (MTAG)	65,682 individuals										Li HJ																Cardioembolic stroke
27863252	Astle WJ	2016-11-17	Cell	www.ncbi.nlm.nih.gov/pubmed/27863252	The Allelic Landscape of Human Blood Cell Trait Variation and Links to Common Complex Disease.	White blood cell count	172,435 European ancestry individuals												Bonelli R	Integrative analysis of genome-wide association studies identifies novel loci associated with neuropsychiatric disorders.	Bipolar disorder (MTAG)	at least 20,352 European ancestry cases, at least 31,358 European ancestry controls										Li J																Cardioembolic stroke (MTAG)
27863252	Astle WJ	2016-11-17	Cell	www.ncbi.nlm.nih.gov/pubmed/27863252	The Allelic Landscape of Human Blood Cell Trait Variation and Links to Common Complex Disease.	White blood cell count	172,435 European ancestry individuals												Harshfield EL	Association of Polygenic Score for Schizophrenia and HLA Antigen and Inflammation Genes With Response to Lithium in Bipolar Affective Disorder: A Genome-Wide Association Study.	Bipolar disorder lithium response (continuous) or schizophrenia	2,366 European ancestry lithium treated bipolar disorder cases, 220 Asian ancestry lithium treated bipolar disorder cases, 36,989 schizophrenia cases, controls (see Ripke et al 2014 PMID:25056061)										Li L																Cardiometabolic and hematological traits
27863252	Astle WJ	2016-11-17	Cell	www.ncbi.nlm.nih.gov/pubmed/27863252	The Allelic Landscape of Human Blood Cell Trait Variation and Links to Common Complex Disease.	White blood cell count	172,435 European ancestry individuals												Wojcik GL	Evidence that genes involved in hedgehog signaling are associated with both bipolar disorder and high BMI.	Bipolar disorder or body mass index	20,352 European ancestry bipolar disorder cases, 31,358 European ancestry controls, 322,154 European ancestry individuals with BMI data.										Li QS																Cardiorespiratory fitness slope
27863252	Astle WJ	2016-11-17	Cell	www.ncbi.nlm.nih.gov/pubmed/27863252	The Allelic Landscape of Human Blood Cell Trait Variation and Links to Common Complex Disease.	White blood cell count	172,435 European ancestry individuals												Lu Y	The Genetics of the Mood Disorder Spectrum: Genome-wide Association Analyses of More Than 185,000 Cases and 439,000 Controls.	Bipolar disorder or major depressive disorder	164,933 European ancestry major depressive disorder cases, 20,352 European ancestry bipolar disorder cases, 439,741 European ancestry controls										Li X																Cardiovascular disease
27863252	Astle WJ	2016-11-17	Cell	www.ncbi.nlm.nih.gov/pubmed/27863252	The Allelic Landscape of Human Blood Cell Trait Variation and Links to Common Complex Disease.	White blood cell count (basophil)	171,846 European ancestry individuals												Ruffieux H	Identifying loci with different allele frequencies among cases of eight psychiatric disorders using CC-GWAS.	Bipolar disorder vs Tourette's syndrome and other tic disorders (ordinary least squares (OLS))	20,352 bipolar disorder cases, 4,819 Tourette's syndrome cases										Li Y																Cardiovascular disease risk factors
27863252	Astle WJ	2016-11-17	Cell	www.ncbi.nlm.nih.gov/pubmed/27863252	The Allelic Landscape of Human Blood Cell Trait Variation and Links to Common Complex Disease.	White blood cell count (basophil)	171,846 European ancestry individuals												Shin SY	Genome-wide association of mood-incongruent psychotic bipolar disorder.	Bipolar disorder with mood-incongruent psychosis	2,196 European and other ancestry cases, 8,148 European and other ancestry controls										Li YR																Carotid intima media thickness
27863252	Astle WJ	2016-11-17	Cell	www.ncbi.nlm.nih.gov/pubmed/27863252	The Allelic Landscape of Human Blood Cell Trait Variation and Links to Common Complex Disease.	White blood cell count (basophil)	171,846 European ancestry individuals												Lee JJ	Genome-wide association study identifies 30 loci associated with bipolar disorder.	Bipolar I disorder	14,879 European ancestry cases, 31,358 European ancestry controls										Li Z																Carotid intima media thickness (maximum)
27863252	Astle WJ	2016-11-17	Cell	www.ncbi.nlm.nih.gov/pubmed/27863252	The Allelic Landscape of Human Blood Cell Trait Variation and Links to Common Complex Disease.	White blood cell count (basophil)	171,846 European ancestry individuals												Kilpelainen TO	Genome-wide association study of more than 40,000 bipolar disorder cases provides new insights into the underlying biology.	Bipolar I disorder	25,060 European ancestry cases, 449,978 European ancestry controls										Li-Gao R																Carotid intima media thickness (mean)
22216198	Athanasiadis G	2011-12-28	PLoS One	www.ncbi.nlm.nih.gov/pubmed/22216198	A genome-wide association study of the Protein C anticoagulant pathway.	Anticoagulant levels	397 European ancestry individuals from 21 families												Graham SE	Three Novel Loci for Infant Head Circumference Identified by a Joint Association Analysis.	Birth length (MTAG)	up to 182,902 European ancestry individuals										Ligthart S																Carotid intima media thickness (minimum)
34431594	Atkins JL	2021-08-25	Aging Cell	www.ncbi.nlm.nih.gov/pubmed/34431594	A genome-wide association study of the frailty index highlights brain pathways in ageing.	Frailty index	175,226 European ancestry individuals												Zhou L	Maternal and fetal genetic effects on birth weight and their relevance to cardio-metabolic risk factors.	Birth weight	298,142 European ancestry individuals, 6,635 African American individuals, 1,449 Filipino individuals, 420 Turkish individuals, 365 Moroccan individuals, 395 Surinamese individuals, 1,052 Afro-Caribbean individuals, 612 Hispanic individuals, 1,180 Thai individuals, 840 Chinese ancestry individuals, 10,133 individuals										Lin BM																Carotid Intima-media thickness (mean of the maximum cIMT)
24777453	Auer PL	2014-04-28	Nat Genet	www.ncbi.nlm.nih.gov/pubmed/24777453	Rare and low-frequency coding variants in CXCR2 and other genes are associated with hematological traits.	White blood cell count	24,814 European ancestry individuals												Graham SE	Association between birth weight and refractive error in adulthood: a Mendelian randomisation study.	Birth weight	188,039 European ancestry individuals										Lin CY																Carpal tunnel syndrome
19060911	Aulchenko YS	2008-12-07	Nat Genet	www.ncbi.nlm.nih.gov/pubmed/19060911	Loci influencing lipid levels and coronary heart disease risk in 16 European population cohorts.	Cholesterol, total	21,848 European ancestry individuals, 714 Orcadian individuals												Ruth KS	Genome-wide associations for birth weight and correlations with adult disease.	Birth weight	133,903 European ancestry individuals, 6,635 African American individuals, 420 Turkish ancestry individuals, 365 Moroccan ancestry individuals, 395 Surinamese ancestry individuals, 840 Chinese ancestry individuals.										Lin GW																Catalase levels
19060911	Aulchenko YS	2008-12-07	Nat Genet	www.ncbi.nlm.nih.gov/pubmed/19060911	Loci influencing lipid levels and coronary heart disease risk in 16 European population cohorts.	Cholesterol, total	21,848 European ancestry individuals, 714 Orcadian individuals												Orru V	New loci associated with birth weight identify genetic links between intrauterine growth and adult height and metabolism.	Birth weight	Up to 26,836 European ancestry individuals										Lin WY																Cataracts
19060911	Aulchenko YS	2008-12-07	Nat Genet	www.ncbi.nlm.nih.gov/pubmed/19060911	Loci influencing lipid levels and coronary heart disease risk in 16 European population cohorts.	Cholesterol, total	21,848 European ancestry individuals, 714 Orcadian individuals												Orru V	Variants in ADCY5 and near CCNL1 are associated with fetal growth and birth weight.	Birth weight	10,623 European ancestry individuals										Lind L																Cataracts (operation)
19060911	Aulchenko YS	2008-12-07	Nat Genet	www.ncbi.nlm.nih.gov/pubmed/19060911	Loci influencing lipid levels and coronary heart disease risk in 16 European population cohorts.	Cholesterol, total	21,848 European ancestry individuals, 714 Orcadian individuals												Kichaev G	Three Novel Loci for Infant Head Circumference Identified by a Joint Association Analysis.	Birth weight (MTAG)	up to 182,902 European ancestry individuals										Lindstrom S																Cathepsin B levels
19060911	Aulchenko YS	2008-12-07	Nat Genet	www.ncbi.nlm.nih.gov/pubmed/19060911	Loci influencing lipid levels and coronary heart disease risk in 16 European population cohorts.	Cholesterol, total	21,848 European ancestry individuals, 714 Orcadian individuals												Nakatochi M	GWAS on birth year infant mortality rates provides evidence of recent natural selection.	Birth year infant mortality rates	330,340 European ancestry individuals										Liou YJ																Cathepsin D levels
19060911	Aulchenko YS	2008-12-07	Nat Genet	www.ncbi.nlm.nih.gov/pubmed/19060911	Loci influencing lipid levels and coronary heart disease risk in 16 European population cohorts.	HDL cholesterol	20,697 European ancestry individuals, 715 Orcadian individuals												Carrasquillo MM	Genome-wide Association Study Identified Chromosome 8 Locus Associated with Medication-related Osteonecrosis of the Jaw.	Bisphosphonate-related osteonecrosis of the jaw	444 European ancestry cases, 4,564 European ancestry controls										Litchfield K																Caudate nucleus volume
19060911	Aulchenko YS	2008-12-07	Nat Genet	www.ncbi.nlm.nih.gov/pubmed/19060911	Loci influencing lipid levels and coronary heart disease risk in 16 European population cohorts.	HDL cholesterol	20,697 European ancestry individuals, 715 Orcadian individuals												Coronary Artery Disease (C4D) Genetics Consortium	Genome-wide Association Study Identified Chromosome 8 Locus Associated with Medication-related Osteonecrosis of the Jaw.	Bisphosphonate-related osteonecrosis of the jaw in cancer (i.v. bisphosphonate)	217 European ancestry cases, 2,208 European ancestry controls										Liu C																CCL25 levels
19060911	Aulchenko YS	2008-12-07	Nat Genet	www.ncbi.nlm.nih.gov/pubmed/19060911	Loci influencing lipid levels and coronary heart disease risk in 16 European population cohorts.	LDL cholesterol	17,083 European ancestry individuals, 714 Orcadian individuals												Gallois A	A genome-wide association study of bitter and sweet beverage consumption.	Bitter alcoholic beverage consumption	336,448 European ancestry individuals										Liu DJ																CCR2 on CD14- CD16-
19060911	Aulchenko YS	2008-12-07	Nat Genet	www.ncbi.nlm.nih.gov/pubmed/19060911	Loci influencing lipid levels and coronary heart disease risk in 16 European population cohorts.	LDL cholesterol	17,083 European ancestry individuals, 714 Orcadian individuals												van der Meer D	A genome-wide association study of bitter and sweet beverage consumption.	Bitter beverage consumption	85,852 European ancestry individuals										Liu H																CD109 antigen levels
19060911	Aulchenko YS	2008-12-07	Nat Genet	www.ncbi.nlm.nih.gov/pubmed/19060911	Loci influencing lipid levels and coronary heart disease risk in 16 European population cohorts.	LDL cholesterol	17,083 European ancestry individuals, 714 Orcadian individuals												Richardson TG	A genome-wide association study of bitter and sweet beverage consumption.	Bitter non-alcoholic beverage consumption	85,852 European ancestry individuals										Liu J																CD14- CD16- Absolute Count
19060911	Aulchenko YS	2008-12-07	Nat Genet	www.ncbi.nlm.nih.gov/pubmed/19060911	Loci influencing lipid levels and coronary heart disease risk in 16 European population cohorts.	LDL cholesterol	17,083 European ancestry individuals, 714 Orcadian individuals												Richardson TG	Genetic Determinants of Antibody-Mediated Immune Responses to Infectious Diseases Agents: A Genome-Wide and HLA Association Study.	BK polyomavirus VP1 antibody levels	8,555 White British ancestry individuals										Liu JZ																CD19 on B cell
19060911	Aulchenko YS	2008-12-07	Nat Genet	www.ncbi.nlm.nih.gov/pubmed/19060911	Loci influencing lipid levels and coronary heart disease risk in 16 European population cohorts.	Triglycerides	17,100 European ancestry individuals, 715 Orcadian individuals												Sakaue S	Human genomics of the humoral immune response against polyomaviruses.	BK polyomavirus VP1 antibody levels	14,249 European ancestry individuals										Liu L																CD19 on switched memory B cell
19060911	Aulchenko YS	2008-12-07	Nat Genet	www.ncbi.nlm.nih.gov/pubmed/19060911	Loci influencing lipid levels and coronary heart disease risk in 16 European population cohorts.	Triglycerides	17,100 European ancestry individuals, 715 Orcadian individuals												de Vries PS	Genome-wide study of hair colour in UK Biobank explains most of the SNP heritability.	Blond vs. brown/black hair color	39,397 British ancestry blond hair individuals, 283,920 British ancestry brown or black hair individuals										Liu M																CD209 antigen levels
19060911	Aulchenko YS	2008-12-07	Nat Genet	www.ncbi.nlm.nih.gov/pubmed/19060911	Loci influencing lipid levels and coronary heart disease risk in 16 European population cohorts.	Triglycerides	17,100 European ancestry individuals, 715 Orcadian individuals												Pulit SL	Genome-wide association study of selenium concentrations.	Blood and toenail selenium levels	9,639 European ancestry individuals										Liu P																CD33 on basophil
19060911	Aulchenko YS	2008-12-07	Nat Genet	www.ncbi.nlm.nih.gov/pubmed/19060911	Loci influencing lipid levels and coronary heart disease risk in 16 European population cohorts.	Triglycerides	17,100 European ancestry individuals, 715 Orcadian individuals												Richardson TG	Genetics of 35 blood and urine biomarkers in the UK Biobank.	Blood glucose levels	313,125 European ancestry individuals, 5,568 African ancestry individuals, 6,693 South Asian ancestry individuals										Liu Q																CD33 on CD14+ monocyte
23459443	Avery CL	2013-03-05	Pharmacogenomics J	www.ncbi.nlm.nih.gov/pubmed/23459443	Drug-gene interactions and the search for missing heritability: a cross-sectional pharmacogenomics study of the QT interval.	QT interval (drug interaction)	33,781 European ancestry individuals												Wojcik GL	Genetic Determinants of Clustering of Cardiometabolic Risk Factors in U.K. Biobank.	Blood glucose levels	291,107 British ancestry individuals										Liu Y																CD33 on CD33+ HLA DR+
28000841	Baek SH	2016-12-14	Mol Med Rep	www.ncbi.nlm.nih.gov/pubmed/28000841	Genome-wide association scans for idiopathic osteonecrosis of the femoral head in a Korean population.	Idiopathic osteonecrosis of the femoral head	217 Korean ancestry cases, 217 Korean ancestry controls												Sun BB	Strong impact of natural-selection-free heterogeneity in genetics of age-related phenotypes.	Blood glucose levels	up to 33,431 European ancestry individuals										Livingstone KM																CD33 on CD33+ HLA DR+ CD14-
33199917	Bakker MK	2020-11-16	Nat Genet	www.ncbi.nlm.nih.gov/pubmed/33199917	Genome-wide association study of intracranial aneurysms identifies 17 risk loci and genetic overlap with clinical risk factors.	Intracranial aneurysm	7,495 European ancestry cases, 3,259 East Asian ancestry cases, 71,934 European ancestry controls, 234,948 East Asian ancestry controls												Hoffmann TJ	An atlas of genetic influences on human blood metabolites.	Blood metabolite levels	7,824 European ancestry individuals										Liyanage U																CD33 on CD33+ HLA DR+ CD14dim
33199917	Bakker MK	2020-11-16	Nat Genet	www.ncbi.nlm.nih.gov/pubmed/33199917	Genome-wide association study of intracranial aneurysms identifies 17 risk loci and genetic overlap with clinical risk factors.	Intracranial aneurysm	7,495 European ancestry cases, 71,934 European ancestry controls												Harshfield EL	Genomics and metabolomics of muscular mass in a community-based sample of UK females.	Blood metabolite levels	3,953 European ancestry individuals										Liyanage UE																CD33 on CD33dim HLA DR-
32602732	Baldassari AR	2020-06-30	Circ Genom Precis Med	www.ncbi.nlm.nih.gov/pubmed/32602732	Multi-ethnic Genome-wide Association Study of Decomposed Cardioelectric Phenotypes Illustrates Strategies to Identify and Characterize Evidence of Shared Genetic Effects for Complex Traits.	Electrocardiographic traits (multivariate)	17,873 European ancestry individuals, 12,749 Hispanic individuals, 5,408 African American individuals, 315 Chinese-American individuals												van der Meer D	An atlas of genetic influences on human blood metabolites.	Blood metabolite ratios	Up to 5,591 European ancestry individuals										Lo MT																CD33 on CD33dim HLA DR+ CD11b-
30911093	Bandesh K	2019-03-25	J Hum Genet	www.ncbi.nlm.nih.gov/pubmed/30911093	Genome-wide association study of blood lipids in Indians confirms universality of established variants.	Low density lipoprotein cholesterol levels	1,036 Indian ancestry individuals												Harshfield EL	NFAT5 and SLC4A10 Loci Associate with Plasma Osmolality.	Blood osmolality (transformed sodium)	45,889 European ancestry individuals, up to 8,765 Asian Indian ancestry individuals, up to 7,215 African ancestry individuals										Locke AE																CD33 on CD33dim HLA DR+ CD11b+
30911093	Bandesh K	2019-03-25	J Hum Genet	www.ncbi.nlm.nih.gov/pubmed/30911093	Genome-wide association study of blood lipids in Indians confirms universality of established variants.	Total cholesterol levels	1,036 Indian ancestry individuals												Ruth KS	Genome-wide association analysis of blood-pressure traits in African-ancestry individuals reveals common associated genes in African and non-African populations.	Blood pressure	28,190 African American individuals, 1,188 Nigerian ancestry individuals										Loh M																CD33 on CD66b++ myeloid cell
30911093	Bandesh K	2019-03-25	J Hum Genet	www.ncbi.nlm.nih.gov/pubmed/30911093	Genome-wide association study of blood lipids in Indians confirms universality of established variants.	Triglyceride levels	1,036 Indian ancestry individuals												Graham SE	Genome-wide association study identifies six new loci influencing pulse pressure and mean arterial pressure.	Blood pressure	74,064 European ancestry individuals										Loohuis LM																CD33 on Granulocytic Myeloid-Derived Suppressor Cells
30911093	Bandesh K	2019-03-25	J Hum Genet	www.ncbi.nlm.nih.gov/pubmed/30911093	Genome-wide association study of blood lipids in Indians confirms universality of established variants.	Triglyceride levels	1,036 Indian ancestry individuals												Sinnott-Armstrong N	Co-regulatory networks of human serum proteins link genetics to disease.	Blood protein levels	3,200 European ancestry individuals										Loomis SJ																CD33 on Immature Myeloid-Derived Suppressor Cells
33177712	Bar N	2020-11-11	Nature	www.ncbi.nlm.nih.gov/pubmed/33177712	A reference map of potential determinants for the human serum metabolome.	1-arachidonoyl-gpc (20:4n6) levels	1,170 Israeli ancestry individuals												Hill WD	Genomic atlas of the human plasma proteome.	Blood protein levels	3,301 European ancestry individuals										Loos RJ																CD33 on Monocytic Myeloid-Derived Suppressor Cells
33177712	Bar N	2020-11-11	Nature	www.ncbi.nlm.nih.gov/pubmed/33177712	A reference map of potential determinants for the human serum metabolome.	1-palmitoyl-2-arachidonoyl-gpc (16:0/20:4n6) levels	1,170 Israeli ancestry individuals												Harshfield EL	Common Genetic Polymorphisms Influence Blood Biomarker Measurements in COPD.	Blood protein levels	1,340 European ancestry individuals										Lopera-Maya EA																CD33+ HLA DR+ Absolute Count
33177712	Bar N	2020-11-11	Nature	www.ncbi.nlm.nih.gov/pubmed/33177712	A reference map of potential determinants for the human serum metabolome.	1-stearoyl-2-arachidonoyl-gpc (18:0/20:4) levels	1,170 Israeli ancestry individuals												Kettunen J	Genome-wide mapping of plasma protein QTLs identifies putatively causal genes and pathways for cardiovascular disease.	Blood protein levels	6861 European ancestry individuals										Lopez-Isac E																CD33+ HLA DR+ CD14- %CD33+ HLA DR+
20167578	Barbalic M	2010-02-18	Hum Mol Genet	www.ncbi.nlm.nih.gov/pubmed/20167578	Large-scale genomic studies reveal central role of ABO in sP-selectin and sICAM-1 levels.	Soluble levels of adhesion molecules	Up to 9,813 European ancestry individuals												Mei L	The relative contribution of DNA methylation and genetic variants on protein biomarkers for human diseases.	Blood protein levels	up to 961 individuals										Loth DW																CD33+ HLA DR+ CD14- Absolute Count
27798627	Barban N	2016-10-31	Nat Genet	www.ncbi.nlm.nih.gov/pubmed/27798627	Genome-wide analysis identifies 12 loci influencing human reproductive behavior.	Age at first birth	189,656 European ancestry women, 48,408 European ancestry men												Rhee EP	Imputation of variants from the 1000 Genomes Project modestly improves known associations and can identify low-frequency variant-phenotype associations undetected by HapMap based imputation.	Blood protein levels	up to 1,209 European ancestry individuals										Lotta LA																CD33+ HLA DR+ CD14dim Absolute Count
27798627	Barban N	2016-10-31	Nat Genet	www.ncbi.nlm.nih.gov/pubmed/27798627	Genome-wide analysis identifies 12 loci influencing human reproductive behavior.	Age at first birth	48,408 European ancestry men												de Vries PS	Mapping of 79 loci for 83 plasma protein biomarkers in cardiovascular disease.	Blood protein levels in cardiovascular risk	3,394 European ancestry individuals										Lu X																CD33dim HLA DR- Absolute Count
27798627	Barban N	2016-10-31	Nat Genet	www.ncbi.nlm.nih.gov/pubmed/27798627	Genome-wide analysis identifies 12 loci influencing human reproductive behavior.	Age at first birth	189,656 European ancestry women												Gallois A	Genetic analysis of quantitative traits in the Japanese population links cell types to complex human diseases.	Blood sugar levels	93,146 Japanese ancestry individuals										Lu Y																CD45 on Immature Myeloid-Derived Suppressor Cells
20339536	Barber MJ	2010-03-22	PLoS One	www.ncbi.nlm.nih.gov/pubmed/20339536	Genome-wide association of lipid-lowering response to statins in combined study populations.	Response to statin therapy	3,928 European ancestry individuals												Vuckovic D	Discovery and prioritization of variants and genes for kidney function in >1.2 million individuals.	Blood urea nitrogen levels	679,531 European ancestry individuals, 173,149 individuals										Luciano M																CD80 on CD62L+ myeloid Dendritic Cell
20339536	Barber MJ	2010-03-22	PLoS One	www.ncbi.nlm.nih.gov/pubmed/20339536	Genome-wide association of lipid-lowering response to statins in combined study populations.	Response to statin therapy	3,928 European ancestry individuals												Sun BB	A cross-population atlas of genetic associations for 220 human phenotypes.	Blood urea nitrogen levels	344,052 European ancestry individuals, 148,767 East Asian ancestry individuals										Lundtoft C																CD80 on monocyte
20339536	Barber MJ	2010-03-22	PLoS One	www.ncbi.nlm.nih.gov/pubmed/20339536	Genome-wide association of lipid-lowering response to statins in combined study populations.	Response to statin therapy	3,928 European ancestry individuals												Sinnott-Armstrong N	A cross-population atlas of genetic associations for 220 human phenotypes.	Blood urea nitrogen levels	148,767 East Asian ancestry individuals										Luo S																CD80 on myeloid Dendritic Cell
35210625	Barc J	2022-02-24	Nat Genet	www.ncbi.nlm.nih.gov/pubmed/35210625	Genome-wide association analyses identify new Brugada syndrome risk loci and highlight a new mechanism of sodium channel regulation in disease susceptibility.	Brugada syndrome	2,820 European ancestry cases, 10,001 European ancestry controls												Han X	Phenome-wide analysis of Taiwan Biobank reveals novel glycemia-related loci and genetic risks for diabetes.	Blood urea nitrogen levels	76,637 Taiwanese ancestry individuals										Lutz SM																CD86 on monocyte
18587394	Barrett JC	2008-06-29	Nat Genet	www.ncbi.nlm.nih.gov/pubmed/18587394	Genome-wide association defines more than 30 distinct susceptibility loci for Crohn's disease.	Crohn's disease	3,230 European ancestry cases, 4,829 European ancestry controls												Liu M	A catalog of genetic loci associated with kidney function from analyses of a million individuals.	Blood urea nitrogen levels	416,178 European and unknown ancestry individuals										Lv H																Celiac disease
19430480	Barrett JC	2009-05-10	Nat Genet	www.ncbi.nlm.nih.gov/pubmed/19430480	Genome-wide association study and meta-analysis find that over 40 loci affect risk of type 1 diabetes.	Type 1 diabetes	7,514 European ancestry cases, 9,045 European ancestry controls												Watanabe K	Genetic analysis of quantitative traits in the Japanese population links cell types to complex human diseases.	Blood urea nitrogen levels	139,818 Japanese ancestry individuals										Lyons PA																Celiac disease and Rheumatoid arthritis
19430480	Barrett JC	2009-05-10	Nat Genet	www.ncbi.nlm.nih.gov/pubmed/19430480	Genome-wide association study and meta-analysis find that over 40 loci affect risk of type 1 diabetes.	Type 1 diabetes	7,514 European ancestry cases, 9,045 European ancestry controls												Richardson TG	Genome-wide meta-analysis of 241,258 adults accounting for smoking behaviour identifies novel loci for obesity traits.	BMI (adjusted for smoking behaviour)	98,173 European ancestry women, 64,373 European ancestry men, 5,829 European ancestry individuals, 10,500 African American/Afro-Caribbean ancestry women, 2,706 African American/Afro-Caribbean ancestry men, 1,030 Indian Asian ancestry women, 7,648 Indian Asian ancestry men, 1,793 Filipino ancestry women, 2,944 Hispanic/Latino ancestry women, 1,764 Hispanic/Latino ancestry men										Ma RC																Central corneal thickness
19915572	Barrett JC	2009-11-15	Nat Genet	www.ncbi.nlm.nih.gov/pubmed/19915572	Genome-wide association study of ulcerative colitis identifies three new susceptibility loci, including the HNF4A region.	Ulcerative colitis	2,361 European ancestry cases, 5,417 European ancestry controls												Rao S	Characterization of the genetic architecture of infant and early childhood body mass index.	BMI at 1 year old	24,551 European ancestry individuals										Ma Y																Central corneal thickness (MTAG)
19915572	Barrett JC	2009-11-15	Nat Genet	www.ncbi.nlm.nih.gov/pubmed/19915572	Genome-wide association study of ulcerative colitis identifies three new susceptibility loci, including the HNF4A region.	Ulcerative colitis	2,361 European ancestry cases, 5,417 European ancestry controls												Yao X	Genome-wide association study reveals dynamic role of genetic variation in infant and early childhood growth.	BMI at 1 year old	6,970 Norwegian ancestry individuals										MacGregor S																Cephalic index
19915572	Barrett JC	2009-11-15	Nat Genet	www.ncbi.nlm.nih.gov/pubmed/19915572	Genome-wide association study of ulcerative colitis identifies three new susceptibility loci, including the HNF4A region.	Ulcerative colitis	2,361 European ancestry cases, 5,417 European ancestry controls												Said S	Characterization of the genetic architecture of infant and early childhood body mass index.	BMI at 1.5 years old	21,871 European ancestry individuals										Macias-Kauffer LR																Ceramide (d16:1/24:1, d18:1/22:1) levels
21983787	Barrett JH	2011-10-09	Nat Genet	www.ncbi.nlm.nih.gov/pubmed/21983787	Genome-wide association study identifies three new melanoma susceptibility loci.	Melanoma	2,804 European ancestry cases, 7,618 European ancestry controls												van de Vegte YJ	Genome-wide association study reveals dynamic role of genetic variation in infant and early childhood growth.	BMI at 1.5 years old	6,800 Norwegian ancestry individuals				Helgeland Ø, Vaudel M, Sole-Navais P, Flatley C, Juodakis J, Bacelis J, Koløen IL, Knudsen GP, Johansson BB, Magnus P, Kjennerud TR, Juliusson PB, Stoltenberg C, Holmen OL, Andreassen OA, Jacobsson B, Njølstad PR, Johansson S. Characterization of the genetic architecture of infant and early childhood body mass index. Nat Metab. 2022 Mar;4(3):344-358. doi: 10.1038/s42255-022-00549-1. Epub 2022 Mar 21. Erratum in: Nat Metab. 2024 Feb;6(2):378. PMID: 35315439.						MacInnes SJ																Ceramide (d16:1/24:1) levels
36324656	Baselmans B	2021-10-06	Biol Psychiatry Glob Open Sci	www.ncbi.nlm.nih.gov/pubmed/36324656	The Genetic and Neural Substrates of Externalizing Behavior.	Disruptive behavior (multivariate analysis)	523,150 European ancestry individuals												Rao S	Characterization of the genetic architecture of infant and early childhood body mass index.	BMI at 2 years old	21,831 European ancestry individuals										Maguire LH																Ceramide (d17:1/24:1) levels
36324656	Baselmans B	2021-10-06	Biol Psychiatry Glob Open Sci	www.ncbi.nlm.nih.gov/pubmed/36324656	The Genetic and Neural Substrates of Externalizing Behavior.	Disruptive behavior (multivariate analysis)	523,150 European ancestry individuals												Hoffmann TJ	Genome-wide association study reveals dynamic role of genetic variation in infant and early childhood growth.	BMI at 2 years old	4,631 Norwegian ancestry individuals										Maguire S																Ceramide (d18:1/20:0, d16:1/22:0, d20:1/18:0) levels
36324656	Baselmans B	2021-10-06	Biol Psychiatry Glob Open Sci	www.ncbi.nlm.nih.gov/pubmed/36324656	The Genetic and Neural Substrates of Externalizing Behavior.	Disruptive behavior (multivariate analysis)	523,150 European ancestry individuals												Rao S	Characterization of the genetic architecture of infant and early childhood body mass index.	BMI at 3 months old	14,064 European ancestry individuals										Mahajan A																Ceramide (d18:1/24:0) levels
36324656	Baselmans B	2021-10-06	Biol Psychiatry Glob Open Sci	www.ncbi.nlm.nih.gov/pubmed/36324656	The Genetic and Neural Substrates of Externalizing Behavior.	Disruptive behavior (multivariate analysis)	523,150 European ancestry individuals												Kichaev G	Genome-wide association study reveals dynamic role of genetic variation in infant and early childhood growth.	BMI at 3 months old	7,970 Norwegian ancestry individuals										Malhotra AK																Ceramide (d18:1/24:1) levels
36324656	Baselmans B	2021-10-06	Biol Psychiatry Glob Open Sci	www.ncbi.nlm.nih.gov/pubmed/36324656	The Genetic and Neural Substrates of Externalizing Behavior.	Disruptive behavior (multivariate analysis)	523,150 European ancestry individuals												Wu Y	Characterization of the genetic architecture of infant and early childhood body mass index.	BMI at 3 years old	21,514 European ancestry individuals										Malik R																Ceramide (d18:1/26:0) levels
36324656	Baselmans B	2021-10-06	Biol Psychiatry Glob Open Sci	www.ncbi.nlm.nih.gov/pubmed/36324656	The Genetic and Neural Substrates of Externalizing Behavior.	Disruptive behavior (multivariate analysis)	523,150 European ancestry individuals												Hoffmann TJ	Genome-wide association study reveals dynamic role of genetic variation in infant and early childhood growth.	BMI at 3 years old	5,069 Norwegian ancestry individuals										Malinowski JR																Ceramide (d18:2/24:1) levels
36324656	Baselmans B	2021-10-06	Biol Psychiatry Glob Open Sci	www.ncbi.nlm.nih.gov/pubmed/36324656	The Genetic and Neural Substrates of Externalizing Behavior.	Disruptive behavior (multivariate analysis)	523,150 European ancestry individuals												Richardson TG	Characterization of the genetic architecture of infant and early childhood body mass index.	BMI at 5 years old	16,902 European ancestry individuals										Malone SM																Cereal consumption (bowls per week) (UKB data field 1458)
36324656	Baselmans B	2021-10-06	Biol Psychiatry Glob Open Sci	www.ncbi.nlm.nih.gov/pubmed/36324656	The Genetic and Neural Substrates of Externalizing Behavior.	Risk-taking behavior (multivariate analysis)	1,506,537 European ancestry individuals												Hoffmann TJ	Genome-wide association study reveals dynamic role of genetic variation in infant and early childhood growth.	BMI at 5 years old	4,245 Norwegian ancestry individuals										Mandage R																Cerebral venous thrombosis
36324656	Baselmans B	2021-10-06	Biol Psychiatry Glob Open Sci	www.ncbi.nlm.nih.gov/pubmed/36324656	The Genetic and Neural Substrates of Externalizing Behavior.	Risk-taking behavior (multivariate analysis)	1,506,537 European ancestry individuals												Sakaue S	Characterization of the genetic architecture of infant and early childhood body mass index.	BMI at 6 months old	11,095 European ancestry individuals										Manning AK																Cerebrospinal fluid biomarker levels
36324656	Baselmans B	2021-10-06	Biol Psychiatry Glob Open Sci	www.ncbi.nlm.nih.gov/pubmed/36324656	The Genetic and Neural Substrates of Externalizing Behavior.	Risk-taking behavior (multivariate analysis)	1,506,537 European ancestry individuals												Martin J	Genome-wide association study reveals dynamic role of genetic variation in infant and early childhood growth.	BMI at 6 months old	8,017 Norwegian ancestry individuals										Manousaki D																Cerebrospinal fluid clusterin levels in APOEe4- carriers
36324656	Baselmans B	2021-10-06	Biol Psychiatry Glob Open Sci	www.ncbi.nlm.nih.gov/pubmed/36324656	The Genetic and Neural Substrates of Externalizing Behavior.	Risk-taking behavior (multivariate analysis)	1,506,537 European ancestry individuals												Willer CJ	Characterization of the genetic architecture of infant and early childhood body mass index.	BMI at 7 years old	17,212 European ancestry individuals										Mansour Aly D																Cerebrospinal fluid pyridoxal phosphate levels
36324656	Baselmans B	2021-10-06	Biol Psychiatry Glob Open Sci	www.ncbi.nlm.nih.gov/pubmed/36324656	The Genetic and Neural Substrates of Externalizing Behavior.	Risk-taking behavior (multivariate analysis)	1,506,537 European ancestry individuals												Harshfield EL	Genome-wide association study reveals dynamic role of genetic variation in infant and early childhood growth.	BMI at 7 years old	4,629 Norwegian ancestry individuals										Mao C																Cerebrospinal fluid pyridoxal phosphate to pyridoxal ratio
36324656	Baselmans B	2021-10-06	Biol Psychiatry Glob Open Sci	www.ncbi.nlm.nih.gov/pubmed/36324656	The Genetic and Neural Substrates of Externalizing Behavior.	Risk-taking behavior (multivariate analysis)	1,506,537 European ancestry individuals												Hill WD	Characterization of the genetic architecture of infant and early childhood body mass index.	BMI at 8 months old	24,302 European ancestry individuals										Marees AT																Cerebrospinal fluid sTREM-2 levels
36324656	Baselmans B	2021-10-06	Biol Psychiatry Glob Open Sci	www.ncbi.nlm.nih.gov/pubmed/36324656	The Genetic and Neural Substrates of Externalizing Behavior.	Risk-taking behavior (multivariate analysis)	1,506,537 European ancestry individuals												Lesseur C	Genome-wide association study reveals dynamic role of genetic variation in infant and early childhood growth.	BMI at 8 months old	7,197 Norwegian ancestry individuals										Marioni RE																Cerebrospinal P-tau181p levels
36324656	Baselmans B	2021-10-06	Biol Psychiatry Glob Open Sci	www.ncbi.nlm.nih.gov/pubmed/36324656	The Genetic and Neural Substrates of Externalizing Behavior.	Risk-taking behavior (multivariate analysis)	1,506,537 European ancestry individuals												Wojcik GL	Characterization of the genetic architecture of infant and early childhood body mass index.	BMI at 8 years old	14,280 European ancestry individuals										Marklund M																Cervical cancer
36324656	Baselmans B	2021-10-06	Biol Psychiatry Glob Open Sci	www.ncbi.nlm.nih.gov/pubmed/36324656	The Genetic and Neural Substrates of Externalizing Behavior.	Risk-taking behavior (multivariate analysis)	1,506,537 European ancestry individuals												Harshfield EL	Genome-wide association study reveals dynamic role of genetic variation in infant and early childhood growth.	BMI at 8 years old	3,862 Norwegian ancestry individuals										Marquez A																Cervical cancer (MTAG)
36324656	Baselmans B	2021-10-06	Biol Psychiatry Glob Open Sci	www.ncbi.nlm.nih.gov/pubmed/36324656	The Genetic and Neural Substrates of Externalizing Behavior.	Risk-taking behavior (multivariate analysis)	1,506,537 European ancestry individuals												Hill WD	GWAS on longitudinal growth traits reveals different genetic factors influencing infant, child, and adult BMI.	BMI at adiposity peak	6,219 European ancestry children										Marshe VS																Cervical intraepithelial neoplasia grade 3 and invasive cervical cancer
36324656	Baselmans B	2021-10-06	Biol Psychiatry Glob Open Sci	www.ncbi.nlm.nih.gov/pubmed/36324656	The Genetic and Neural Substrates of Externalizing Behavior.	Risk-taking behavior (multivariate analysis)	1,506,537 European ancestry individuals												Lee JJ	GWAS on longitudinal growth traits reveals different genetic factors influencing infant, child, and adult BMI.	BMI at adiposity rebound	6,051 European ancestry children										Martin J																CFTR mutation F508del heterozygosity in cystic fibrosis
36324656	Baselmans B	2021-10-06	Biol Psychiatry Glob Open Sci	www.ncbi.nlm.nih.gov/pubmed/36324656	The Genetic and Neural Substrates of Externalizing Behavior.	Risk-taking behavior (multivariate analysis)	1,506,537 European ancestry individuals												Sinnott-Armstrong N	Characterization of the genetic architecture of infant and early childhood body mass index.	BMI at birth	28,681 European ancestry individuals										Martin JE																Change in serum metabolite levels
36324656	Baselmans B	2021-10-06	Biol Psychiatry Glob Open Sci	www.ncbi.nlm.nih.gov/pubmed/36324656	The Genetic and Neural Substrates of Externalizing Behavior.	Risk-taking behavior (multivariate analysis)	1,506,537 European ancestry individuals												Manousaki D	Genome-wide meta-analysis of 241,258 adults accounting for smoking behaviour identifies novel loci for obesity traits.	BMI in non-smokers	77,279 European ancestry women, 47,280 European ancestry men, 4,856 European ancestry individuals, 8,799 African American/Afro-Caribbean ancestry women, 1,803 African American/Afro-Caribbean ancestry men, 1,020 Indian Asian ancestry women, 6,691 Indian Asian ancestry men, 1,526 Filipino ancestry women, 2,469 Hispanic/Latino ancestry women, 1,318 Hispanic/Latino ancestry men										Martin S																Change in serum metabolite levels (CMS)
30643256	Baselmans BML	2019-01-14	Nat Genet	www.ncbi.nlm.nih.gov/pubmed/30643256	Multivariate genome-wide analyses of the well-being spectrum.	Depressive symptoms	1,067,913 European ancestry individuals												de Lange KM	Genome-wide meta-analysis of 241,258 adults accounting for smoking behaviour identifies novel loci for obesity traits.	BMI in smokers	19,883 European ancestry women, up to 16,928 European ancestry men, up to 973 European ancestry individuals, 1,701 African American/Afro-Caribbean ancestry women, 903 African American/Afro-Caribbean ancestry men, 10 Indian Asian ancestry women, 957 Indian Asian ancestry men, 267 Filipino ancestry women, 475 Hispanic/Latino ancestry women, 446 Hispanic/Latino ancestry men										Masotti M																Cheese consumption
30643256	Baselmans BML	2019-01-14	Nat Genet	www.ncbi.nlm.nih.gov/pubmed/30643256	Multivariate genome-wide analyses of the well-being spectrum.	Depressive symptoms	1,067,913 European ancestry individuals												Hoffmann TJ	Genome-wide association study of body fat distribution identifies adiposity loci and sex-specific genetic effects.	Body fat distribution (arm fat ratio)	55,006 British ancestry males, 61,132 British ancestry females										Masuda T																Chemerin levels
30643256	Baselmans BML	2019-01-14	Nat Genet	www.ncbi.nlm.nih.gov/pubmed/30643256	Multivariate genome-wide analyses of the well-being spectrum.	Depressive symptoms	1,067,913 European ancestry individuals												Liu JZ	Genome-wide association study of body fat distribution identifies adiposity loci and sex-specific genetic effects.	Body fat distribution (leg fat ratio)	55,006 British ancestry males, 61,132 British ancestry females										Matana A																Childhood asthma with severe exacerbations
30643256	Baselmans BML	2019-01-14	Nat Genet	www.ncbi.nlm.nih.gov/pubmed/30643256	Multivariate genome-wide analyses of the well-being spectrum.	Depressive symptoms	1,067,913 European ancestry individuals												Liu H	Genome-wide association study of body fat distribution identifies adiposity loci and sex-specific genetic effects.	Body fat distribution (trunk fat ratio)	55,006 British ancestry males, 61,132 British ancestry females										Mateos MK																Childhood body fatness
30643256	Baselmans BML	2019-01-14	Nat Genet	www.ncbi.nlm.nih.gov/pubmed/30643256	Multivariate genome-wide analyses of the well-being spectrum.	Depressive symptoms	1,067,913 European ancestry individuals												Richardson TG	Whole-Genome Sequencing Coupled to Imputation Discovers Genetic Signals for Anthropometric Traits.	Body fat mass	3,399 whole genome sequenced individuals, 11,802 European ancestry individuals										Mathieu S																Childhood body mass index
30643256	Baselmans BML	2019-01-14	Nat Genet	www.ncbi.nlm.nih.gov/pubmed/30643256	Multivariate genome-wide analyses of the well-being spectrum.	Depressive symptoms	1,067,913 European ancestry individuals												Harshfield EL	Pleiotropic genomic variants at 17q21.31 associated with bone mineral density and body fat mass: a bivariate genome-wide association analysis.	Body fat mass	10,070 European ancestry individuals, 1,623 Han Chinese ancestry individuals, 843 African American individuals, 445 Hispanic individuals										Mathur R																Childhood ear infection
30643256	Baselmans BML	2019-01-14	Nat Genet	www.ncbi.nlm.nih.gov/pubmed/30643256	Multivariate genome-wide analyses of the well-being spectrum.	Depressive symptoms	1,067,913 European ancestry individuals												Martin S	Genetic evidence for different adiposity phenotypes and their opposing influence on ectopic fat and risk of cardiometabolic disease.	Body fat percentage	442,278 European ancestry individuals										Matoba N																Childhood gender nonconformity
30643256	Baselmans BML	2019-01-14	Nat Genet	www.ncbi.nlm.nih.gov/pubmed/30643256	Multivariate genome-wide analyses of the well-being spectrum.	Depressive symptoms	1,067,913 European ancestry individuals												Peyrot WJ	Genomics of body fat percentage may contribute to sex bias in anorexia nervosa.	Body fat percentage	70,700 European ancestry female individuals, 85,261 European ancestry male individuals										Matsunaga H																Childhood obesity
30643256	Baselmans BML	2019-01-14	Nat Genet	www.ncbi.nlm.nih.gov/pubmed/30643256	Multivariate genome-wide analyses of the well-being spectrum.	Depressive symptoms	1,067,913 European ancestry individuals												Gallois A	New loci for body fat percentage reveal link between adiposity and cardiometabolic disease risk.	Body fat percentage	Up to 31,457 European ancestry men, up to 35,030 European ancestry women, up to 8,259 Indian Asian ancestry men, up to 1,030 Indian Asian ancestry women, 973 Korean ancestry men, 1,360 Korean ancestry women, 154 African American men, 262 African American women										Matsuo H																Childhood onset type 2 diabetes
30643256	Baselmans BML	2019-01-14	Nat Genet	www.ncbi.nlm.nih.gov/pubmed/30643256	Multivariate genome-wide analyses of the well-being spectrum.	Life satisfaction	80,852 European ancestry individuals												Cadby G	Phenome-wide analysis of Taiwan Biobank reveals novel glycemia-related loci and genetic risks for diabetes.	Body fat percentage	74,231 Taiwanese ancestry individuals										Matteini AM																Chitinase-3-like protein 1 levels
30643256	Baselmans BML	2019-01-14	Nat Genet	www.ncbi.nlm.nih.gov/pubmed/30643256	Multivariate genome-wide analyses of the well-being spectrum.	Life satisfaction	80,852 European ancestry individuals												Richardson TG	Genome-wide association study identifies genetic risk loci for adiposity in a Taiwanese population.	Body fat percentage	21,304 Taiwanese ancestry individuals, 361,194 individuals, 155,961 European ancestry individuals										May-Wilson S																Chloride levels
30643256	Baselmans BML	2019-01-14	Nat Genet	www.ncbi.nlm.nih.gov/pubmed/30643256	Multivariate genome-wide analyses of the well-being spectrum.	Life satisfaction	80,852 European ancestry individuals												Bentley AR	Genome-wide association study identifies genetic risk loci for adiposity in a Taiwanese population.	Body fat percentage	21,304 Taiwanese ancestry individuals										Mayerle J																Cholecystitis
30643256	Baselmans BML	2019-01-14	Nat Genet	www.ncbi.nlm.nih.gov/pubmed/30643256	Multivariate genome-wide analyses of the well-being spectrum.	Life satisfaction	80,852 European ancestry individuals												Lotta LA	Exploration of haplotype research consortium imputation for genome-wide association studies in 20,032 Generation Scotland participants.	Body fat percentage	19,480 British ancestry individuals from 6863 families.										Mbarek H																Cholelithiasis
30643256	Baselmans BML	2019-01-14	Nat Genet	www.ncbi.nlm.nih.gov/pubmed/30643256	Multivariate genome-wide analyses of the well-being spectrum.	Life satisfaction	80,852 European ancestry individuals												Harshfield EL	Genotype-by-environment interactions inferred from genetic effects on phenotypic variability in the UK Biobank.	Body fat percentage	341,632 European ancestry individuals										McCartney DL																Cholesterol
30643256	Baselmans BML	2019-01-14	Nat Genet	www.ncbi.nlm.nih.gov/pubmed/30643256	Multivariate genome-wide analyses of the well-being spectrum.	Life satisfaction	80,852 European ancestry individuals												Sakaue S	Genome-wide discovery of genetic loci that uncouple excess adiposity from its comorbidities.	Body fat percentage and fasting glucose (pairwise)	148,718 European ancestry individuals, 10,072 East Asian, South Asian and African American ancestry individuals										McDaniel LD																Cholesterol levels in chylomicrons and extremely large VLDL
30643256	Baselmans BML	2019-01-14	Nat Genet	www.ncbi.nlm.nih.gov/pubmed/30643256	Multivariate genome-wide analyses of the well-being spectrum.	Life satisfaction	80,852 European ancestry individuals												Li-Gao R	Genome-wide discovery of genetic loci that uncouple excess adiposity from its comorbidities.	Body fat percentage and HDL-C (pairwise)	277,811 European ancestry individuals, 10,022 East Asian, South Asian and African American ancestry individuals										McGovern DP																Cholesterol levels in IDL
30643256	Baselmans BML	2019-01-14	Nat Genet	www.ncbi.nlm.nih.gov/pubmed/30643256	Multivariate genome-wide analyses of the well-being spectrum.	Neuroticism	523,783 European ancestry individuals												Wojcik GL	Genome-wide discovery of genetic loci that uncouple excess adiposity from its comorbidities.	Body fat percentage and LDL-C (pairwise)	263,726 European ancestry individuals, 10,061 East Asian, South Asian and African American ancestry individuals										McKay JD																Cholesterol levels in large HDL
30643256	Baselmans BML	2019-01-14	Nat Genet	www.ncbi.nlm.nih.gov/pubmed/30643256	Multivariate genome-wide analyses of the well-being spectrum.	Neuroticism	523,783 European ancestry individuals												Li-Gao R	Genome-wide discovery of genetic loci that uncouple excess adiposity from its comorbidities.	Body fat percentage and triglycerides (pairwise)	268,505 European ancestry individuals, 10,072 East Asian, South Asian and African American ancestry individuals										Mead S																Cholesterol levels in large LDL
30643256	Baselmans BML	2019-01-14	Nat Genet	www.ncbi.nlm.nih.gov/pubmed/30643256	Multivariate genome-wide analyses of the well-being spectrum.	Neuroticism	523,783 European ancestry individuals												Sinnott-Armstrong N	Genome-wide discovery of genetic loci that uncouple excess adiposity from its comorbidities.	Body fat percentage and type 2 diabetes (pairwise)	200,863 European ancestry individuals, 24,401 East Asian, South Asian and African American ancestry individuals										Meddens SFW																Cholesterol levels in large VLDL
30643256	Baselmans BML	2019-01-14	Nat Genet	www.ncbi.nlm.nih.gov/pubmed/30643256	Multivariate genome-wide analyses of the well-being spectrum.	Neuroticism	523,783 European ancestry individuals												Richardson TG	Shared genetic etiology and causality between body fat percentage and cardiovascular diseases: a large-scale genome-wide cross-trait analysis.	Body fat percentage or coronary artery disease (MTAG)	89,297 European ancestry individuals with body fat percentage, 11,419 Korean ancestry, Indian ancestry, Jamaican ancestry individuals with body fat percentage, 61,289 European ancestry, East Asian ancestry, South Asian ancestry, African American, Hispanic cases with coronary artery disease, 134,524 European ancestry, East Asian ancestry, South Asian ancestry, African American, Hispanic controls without coronary artery disease										Medici M																Cholesterol levels in medium HDL
30643256	Baselmans BML	2019-01-14	Nat Genet	www.ncbi.nlm.nih.gov/pubmed/30643256	Multivariate genome-wide analyses of the well-being spectrum.	Neuroticism	523,783 European ancestry individuals												Sakaue S	Shared genetic etiology and causality between body fat percentage and cardiovascular diseases: a large-scale genome-wide cross-trait analysis.	Body fat percentage or heart failure (MTAG)	89,297 European ancestry individuals with body fat percentage, 47,309 European ancestry cases with heart failure, 930,014 European ancestry controls without heart failure, 11,419 Korean ancestry, Indian Asian ancestry, Jamaican ancestry individuals with body fat percentage										Medina-Gomez C																Cholesterol levels in medium LDL
30643256	Baselmans BML	2019-01-14	Nat Genet	www.ncbi.nlm.nih.gov/pubmed/30643256	Multivariate genome-wide analyses of the well-being spectrum.	Neuroticism	523,783 European ancestry individuals												Harshfield EL	Genotype-by-environment interactions inferred from genetic effects on phenotypic variability in the UK Biobank.	Body fat percentage variance	341,632 European ancestry individuals										Mehrotra R																Cholesterol levels in medium VLDL
30643256	Baselmans BML	2019-01-14	Nat Genet	www.ncbi.nlm.nih.gov/pubmed/30643256	Multivariate genome-wide analyses of the well-being spectrum.	Neuroticism	523,783 European ancestry individuals												Chen J	Genome-wide association analysis of body mass in chronic obstructive pulmonary disease.	Body mass in chronic obstructive pulmonary disease	2,950 European ancestry cases										Mei L																Cholesterol levels in small HDL
30643256	Baselmans BML	2019-01-14	Nat Genet	www.ncbi.nlm.nih.gov/pubmed/30643256	Multivariate genome-wide analyses of the well-being spectrum.	Neuroticism	523,783 European ancestry individuals												Pulit SL	Meta-analysis of genome-wide association studies for body fat distribution in 694,649 individuals of European ancestry.	Body mass index	434,794 European ancestry female individuals										Meier SM																Cholesterol levels in small LDL
30643256	Baselmans BML	2019-01-14	Nat Genet	www.ncbi.nlm.nih.gov/pubmed/30643256	Multivariate genome-wide analyses of the well-being spectrum.	Neuroticism	523,783 European ancestry individuals												Pulit SL	Meta-analysis of genome-wide association studies for body fat distribution in 694,649 individuals of European ancestry.	Body mass index	806,834 European ancestry individuals										Melen E																Cholesterol levels in small VLDL
30643256	Baselmans BML	2019-01-14	Nat Genet	www.ncbi.nlm.nih.gov/pubmed/30643256	Multivariate genome-wide analyses of the well-being spectrum.	Neuroticism	523,783 European ancestry individuals												Zhu Z	Shared Genetic and Experimental Links between Obesity-Related Traits and Asthma Subtypes in UK Biobank.	Body mass index	457,822 European ancestry individuals										Melin BS																Cholesterol levels in very large HDL
30643256	Baselmans BML	2019-01-14	Nat Genet	www.ncbi.nlm.nih.gov/pubmed/30643256	Multivariate genome-wide analyses of the well-being spectrum.	Neuroticism	523,783 European ancestry individuals												Pulit SL	Meta-analysis of genome-wide association studies for body fat distribution in 694,649 individuals of European ancestry.	Body mass index	374,756 European ancestry male individuals										Melka MG																Cholesterol levels in very large VLDL
30643256	Baselmans BML	2019-01-14	Nat Genet	www.ncbi.nlm.nih.gov/pubmed/30643256	Multivariate genome-wide analyses of the well-being spectrum.	Neuroticism	523,783 European ancestry individuals												Kichaev G	Leveraging Polygenic Functional Enrichment to Improve GWAS Power.	Body mass index	approximately 458,000 European ancestry individuals										Mells GF																Cholesterol levels in very small VLDL
30643256	Baselmans BML	2019-01-14	Nat Genet	www.ncbi.nlm.nih.gov/pubmed/30643256	Multivariate genome-wide analyses of the well-being spectrum.	Neuroticism	523,783 European ancestry individuals												Sakaue S	A cross-population atlas of genetic associations for 220 human phenotypes.	Body mass index	359,983 European ancestry individuals, 163,835 East Asian ancestry individuals										Melum E																Cholesterol to total lipids ratio in chylomicrons and extremely large VLDL
30643256	Baselmans BML	2019-01-14	Nat Genet	www.ncbi.nlm.nih.gov/pubmed/30643256	Multivariate genome-wide analyses of the well-being spectrum.	Neuroticism	523,783 European ancestry individuals												Nielsen JB	Protein-altering variants associated with body mass index implicate pathways that control energy intake and expenditure in obesity.	Body mass index	up to 449,889 European ancestry individuals, up to 29,398 South Asian ancestry individuals, up to 27,610 African American individuals, up to 8,839 East Asian individuals, up to 10,772 Hispanic ancestry individuals										Melzer D																Cholesterol to total lipids ratio in IDL
30643256	Baselmans BML	2019-01-14	Nat Genet	www.ncbi.nlm.nih.gov/pubmed/30643256	Multivariate genome-wide analyses of the well-being spectrum.	Neuroticism	523,783 European ancestry individuals												Klarin D	A Large Multi-ethnic Genome-Wide Association Study of Adult Body Mass Index Identifies Novel Loci.	Body mass index	315,347 European ancestry individuals, 8,322 Hispanic/Latino individuals, 7,290 East Asian ancestry individuals, 3,069 African American individuals, 459 South Asian ancestry individuals										Meng W																Cholesterol to total lipids ratio in large HDL
30643256	Baselmans BML	2019-01-14	Nat Genet	www.ncbi.nlm.nih.gov/pubmed/30643256	Multivariate genome-wide analyses of the well-being spectrum.	Neuroticism	523,783 European ancestry individuals												Eising E	Genetic studies of body mass index yield new insights for obesity biology.	Body mass index	up to 104,666 European ancestry male individuals, up to 132,115 European ancestry female individuals, 370 African American male individuals, 517 African American female individuals, 512 Hispanic male individuals, 764 Hispanic female individuals										Meng Y																Cholesterol to total lipids ratio in large LDL
30643256	Baselmans BML	2019-01-14	Nat Genet	www.ncbi.nlm.nih.gov/pubmed/30643256	Multivariate genome-wide analyses of the well-being spectrum.	Neuroticism	523,783 European ancestry individuals												Harshfield EL	The Influence of Age and Sex on Genetic Associations with Adult Body Size and Shape: A Large-Scale Genome-Wide Interaction Study.	Body mass index	up to 309,889 European ancestry individuals										Merino J																Cholesterol to total lipids ratio in large VLDL
30643256	Baselmans BML	2019-01-14	Nat Genet	www.ncbi.nlm.nih.gov/pubmed/30643256	Multivariate genome-wide analyses of the well-being spectrum.	Neuroticism	523,783 European ancestry individuals												Richardson TG	Genome-wide physical activity interactions in adiposity - A meta-analysis of 200,452 adults.	Body mass index	2,518 African American women, 86,278 European ancestry women, 1,773 Filipino ancestry women, 1,030 Indian ancestry women, 1,457 African American men, 55,137 European ancestry men, 7,648 Indian ancestry men, 5,527 European ancestry individuals										Merkel PA																Cholesterol to total lipids ratio in medium HDL
30643256	Baselmans BML	2019-01-14	Nat Genet	www.ncbi.nlm.nih.gov/pubmed/30643256	Multivariate genome-wide analyses of the well-being spectrum.	Neuroticism	523,783 European ancestry individuals												Graham SE	Variants in the FTO and CDKAL1 loci have recessive effects on risk of obesity and type 2 diabetes, respectively.	Body mass index	29,925 British ancestry cases, 89,763 British ancestry controls										Meyer TE																Cholesterol to total lipids ratio in medium LDL
30643256	Baselmans BML	2019-01-14	Nat Genet	www.ncbi.nlm.nih.gov/pubmed/30643256	Multivariate genome-wide analyses of the well-being spectrum.	Neuroticism	523,783 European ancestry individuals												Chang H	Genome-wide association study identifies 112 new loci for body mass index in the Japanese population.	Body mass index	up to 72,390 Japanese ancestry women, up to 85,894 Japanese ancestry men										Meyre D																Cholesterol to total lipids ratio in medium VLDL
30643256	Baselmans BML	2019-01-14	Nat Genet	www.ncbi.nlm.nih.gov/pubmed/30643256	Multivariate genome-wide analyses of the well-being spectrum.	Neuroticism	523,783 European ancestry individuals												Hoffmann TJ	Genome-wide meta-analysis identifies 11 new loci for anthropometric traits and provides insights into genetic architecture.	Body mass index	7,962 European ancestry high body mass index individuals, 8,106 European ancestry low body mass index individuals										Miao Z																Cholesterol to total lipids ratio in small HDL
30643256	Baselmans BML	2019-01-14	Nat Genet	www.ncbi.nlm.nih.gov/pubmed/30643256	Multivariate genome-wide analyses of the well-being spectrum.	Neuroticism	523,783 European ancestry individuals												Hoffmann TJ	Genetic analyses of diverse populations improves discovery for complex traits.	Body mass index	17,127 African American individuals, 21,955 Hispanic/Latino individuals, 4,647 Asian ancestry individuals, 3,936 Native Hawaiian ancestry individuals, 645 Native American ancestry individuals, 1,025 individuals										Michailidou K																Cholesterol to total lipids ratio in small LDL
30643256	Baselmans BML	2019-01-14	Nat Genet	www.ncbi.nlm.nih.gov/pubmed/30643256	Multivariate genome-wide analyses of the well-being spectrum.	Neuroticism	523,783 European ancestry individuals												Hoffmann TJ	Causality of abdominal obesity on cognition: a trans-ethnic Mendelian randomization study.	Body mass index	65,689 Asian ancestry individuals										Middelberg RP																Cholesterol to total lipids ratio in small VLDL
30643256	Baselmans BML	2019-01-14	Nat Genet	www.ncbi.nlm.nih.gov/pubmed/30643256	Multivariate genome-wide analyses of the well-being spectrum.	Neuroticism	523,783 European ancestry individuals												Surakka I	A cross-population atlas of genetic associations for 220 human phenotypes.	Body mass index	163,835 East Asian ancestry individuals										Middeldorp CM																Cholesterol to total lipids ratio in very large HDL
30643256	Baselmans BML	2019-01-14	Nat Genet	www.ncbi.nlm.nih.gov/pubmed/30643256	Multivariate genome-wide analyses of the well-being spectrum.	Neuroticism	523,783 European ancestry individuals												Hoffmann TJ	Phenome-wide analysis of Taiwan Biobank reveals novel glycemia-related loci and genetic risks for diabetes.	Body mass index	77,060 Taiwanese ancestry individuals										Mills MC																Cholesterol to total lipids ratio in very large VLDL
30643256	Baselmans BML	2019-01-14	Nat Genet	www.ncbi.nlm.nih.gov/pubmed/30643256	Multivariate genome-wide analyses of the well-being spectrum.	Neuroticism	523,783 European ancestry individuals												Wojcik GL	Meta-analysis of genome-wide association studies in East Asian-ancestry populations identifies four new loci for body mass index.	Body mass index	82,438 East Asian ancestry individuals, 4,301 South East Asian ancestry individuals										Milne RL																Cholesterol to total lipids ratio in very small VLDL
30643256	Baselmans BML	2019-01-14	Nat Genet	www.ncbi.nlm.nih.gov/pubmed/30643256	Multivariate genome-wide analyses of the well-being spectrum.	Positive affect	410,603 European ancestry individuals												Wojcik GL	Structural equation modeling for hypertension and type 2 diabetes based on multiple SNPs and multiple phenotypes.	Body mass index	8,842 Korean ancestry individuals										Min S																Cholesterol, total
30643256	Baselmans BML	2019-01-14	Nat Genet	www.ncbi.nlm.nih.gov/pubmed/30643256	Multivariate genome-wide analyses of the well-being spectrum.	Positive affect	410,603 European ancestry individuals												Gallois A	Trans-ethnic analysis of metabochip data identifies two new loci associated with BMI.	Body mass index	35,606 African American individuals, 26,048 Hispanic/Latino individuals, 22,466 Asian or Native Hawaiian ancestry individuals, 17,859 European ancestry individuals, 535 Native American individuals										Mishra A																Cholesteryl ester (15:0) levels
30643256	Baselmans BML	2019-01-14	Nat Genet	www.ncbi.nlm.nih.gov/pubmed/30643256	Multivariate genome-wide analyses of the well-being spectrum.	Positive affect	410,603 European ancestry individuals												Gallois A	Association analyses of 249,796 individuals reveal 18 new loci associated with body mass index.	Body mass index	Up to 123,865 European ancestry individuals										Mitchell BL																Cholesteryl ester (16:0) levels
30643256	Baselmans BML	2019-01-14	Nat Genet	www.ncbi.nlm.nih.gov/pubmed/30643256	Multivariate genome-wide analyses of the well-being spectrum.	Positive affect	410,603 European ancestry individuals												Hoffmann TJ	A meta-analysis identifies new loci associated with body mass index in individuals of African ancestry.	Body mass index	37,956 African American individuals, 1,188 Nigerian ancestry individuals										Mohammadnejad A																Cholesteryl ester (18:0) levels
30643256	Baselmans BML	2019-01-14	Nat Genet	www.ncbi.nlm.nih.gov/pubmed/30643256	Multivariate genome-wide analyses of the well-being spectrum.	Positive affect	410,603 European ancestry individuals												Hoffmann TJ	Genome-wide analysis of BMI in adolescents and young adults reveals additional insight into the effects of genetic loci over the life course.	Body mass index	Up to 13,627 European ancestry individuals										Moll M																Cholesteryl ester (18:2) levels
30643256	Baselmans BML	2019-01-14	Nat Genet	www.ncbi.nlm.nih.gov/pubmed/30643256	Multivariate genome-wide analyses of the well-being spectrum.	Positive affect	410,603 European ancestry individuals												Gallois A	Ancestral diversity improves discovery and fine-mapping of genetic loci for anthropometric traits-The Hispanic/Latino Anthropometry Consortium.	Body mass index	56,161 Hispanic or Latin American individuals										Moller PL																Cholesteryl ester (18:3) levels
30643256	Baselmans BML	2019-01-14	Nat Genet	www.ncbi.nlm.nih.gov/pubmed/30643256	Multivariate genome-wide analyses of the well-being spectrum.	Positive affect	410,603 European ancestry individuals												Hoffmann TJ	Genotype-by-environment interactions inferred from genetic effects on phenotypic variability in the UK Biobank.	Body mass index	346,393 European ancestry individuals										Monda KL																Cholesteryl ester (20:1) levels
30643256	Baselmans BML	2019-01-14	Nat Genet	www.ncbi.nlm.nih.gov/pubmed/30643256	Multivariate genome-wide analyses of the well-being spectrum.	Positive affect	410,603 European ancestry individuals												Hoffmann TJ	Whole-Genome Sequencing Coupled to Imputation Discovers Genetic Signals for Anthropometric Traits.	Body mass index	1,249 whole genome sequenced European ancestry individuals, 3,538 whole genome sequenced individuals, 46,635 European ancestry individuals, 472 Carlantino (founder/genetic isolate) individuals, 1,170 Friuli Venezia Giulia (founder/genetic isolate) individuals, 1,019 Mylopotamos (founder/genetic isolate) individuals, 932 Pomak (founder/genetic isolate) individuals, 1,778 Val Borbera (founder/genetic isolate) individuals										Montasser ME																Cholesteryl ester (20:2) levels
30643256	Baselmans BML	2019-01-14	Nat Genet	www.ncbi.nlm.nih.gov/pubmed/30643256	Multivariate genome-wide analyses of the well-being spectrum.	Positive affect	410,603 European ancestry individuals												Richardson TG	Genome-wide association yields new sequence variants at seven loci that associate with measures of obesity.	Body mass index	72,598 European ancestry individuals, 1,160 African American individuals										Moon S																Cholesteryl ester (20:4) levels
30643256	Baselmans BML	2019-01-14	Nat Genet	www.ncbi.nlm.nih.gov/pubmed/30643256	Multivariate genome-wide analyses of the well-being spectrum.	Positive affect	410,603 European ancestry individuals												Richardson TG	Identification of Genetic Variants for Female Obesity and Evaluation of the Causal Role of Genetically Defined Obesity in Polycystic Ovarian Syndrome.	Body mass index	4,658 Korean ancestry females										Moreno-Grau S																Cholesteryl ester (20:5) levels
30643256	Baselmans BML	2019-01-14	Nat Genet	www.ncbi.nlm.nih.gov/pubmed/30643256	Multivariate genome-wide analyses of the well-being spectrum.	Positive affect	410,603 European ancestry individuals												Richardson TG	Meta-analysis of genome-wide association data identifies novel susceptibility loci for obesity.	Body mass index	8,463 European ancestry individuals, 7,478 African American individuals, 3,348 Hispanic individuals, 1,624 Han Chinese ancestry individuals										Morgan MD																Cholesteryl ester (22:4) levels
30643256	Baselmans BML	2019-01-14	Nat Genet	www.ncbi.nlm.nih.gov/pubmed/30643256	Multivariate genome-wide analyses of the well-being spectrum.	Positive affect	410,603 European ancestry individuals												Richardson TG	Exploration of haplotype research consortium imputation for genome-wide association studies in 20,032 Generation Scotland participants.	Body mass index	19,900 British ancestry individuals from 6863 families.										Morris AP																Cholesteryl ester (22:5) (n3) levels
30643256	Baselmans BML	2019-01-14	Nat Genet	www.ncbi.nlm.nih.gov/pubmed/30643256	Multivariate genome-wide analyses of the well-being spectrum.	Well-being spectrum (multivariate analysis)	2,083,151 European ancestry individuals												Richardson TG	Six new loci associated with body mass index highlight a neuronal influence on body weight regulation.	Body mass index	32,387 European ancestry individuals										Morris DL																Cholesteryl ester (22:5) (n6) levels
30643256	Baselmans BML	2019-01-14	Nat Genet	www.ncbi.nlm.nih.gov/pubmed/30643256	Multivariate genome-wide analyses of the well-being spectrum.	Well-being spectrum (multivariate analysis)	2,083,151 European ancestry individuals												Richardson TG	Meta-analysis identifies common variants associated with body mass index in east Asians.	Body mass index	22,762 East Asian ancestry individuals, 2,522 Malay ancestry individuals, 2,431 Chinese, Malay and Asian Indian ancestry individuals										Morris JA																Cholesteryl ester (22:6) levels
30643256	Baselmans BML	2019-01-14	Nat Genet	www.ncbi.nlm.nih.gov/pubmed/30643256	Multivariate genome-wide analyses of the well-being spectrum.	Well-being spectrum (multivariate analysis)	2,083,151 European ancestry individuals												Sakaue S	Genome-wide association study identifies genetic risk loci for adiposity in a Taiwanese population.	Body mass index	21,930 Taiwanese ancestry individuals										Mozaffarian D																Cholesteryl ester (24:4) levels
30643256	Baselmans BML	2019-01-14	Nat Genet	www.ncbi.nlm.nih.gov/pubmed/30643256	Multivariate genome-wide analyses of the well-being spectrum.	Well-being spectrum (multivariate analysis)	2,083,151 European ancestry individuals												Hoffmann TJ	A genome-wide association study of body mass index across early life and childhood.	Body mass index	9,377 children and adolescents										Muhleisen TW																Cholesteryl ester (24:5) levels
30643256	Baselmans BML	2019-01-14	Nat Genet	www.ncbi.nlm.nih.gov/pubmed/30643256	Multivariate genome-wide analyses of the well-being spectrum.	Well-being spectrum (multivariate analysis)	2,083,151 European ancestry individuals												Vuckovic D	Genome-wide association study identifies genetic risk loci for adiposity in a Taiwanese population.	Body mass index	195,070 Taiwanese ancestry, Japanese ancestry individuals, 334,487 European ancestry, Latino, East Asian ancestry, African American, South Asian ancestry individuals, 361,194 individuals										Mullin BH																Cholesteryl ester (24:6) levels
30643256	Baselmans BML	2019-01-14	Nat Genet	www.ncbi.nlm.nih.gov/pubmed/30643256	Multivariate genome-wide analyses of the well-being spectrum.	Well-being spectrum (multivariate analysis)	2,083,151 European ancestry individuals												Kathiresan S	A Comprehensive Genome-Wide and Phenome-Wide Examination of BMI and Obesity in a Northern Nevadan Cohort.	Body mass index	5,994 non-diabetic individuals, 651 diabetic individuals										Mullins N																Cholesteryl ester 20:4 levels
30643256	Baselmans BML	2019-01-14	Nat Genet	www.ncbi.nlm.nih.gov/pubmed/30643256	Multivariate genome-wide analyses of the well-being spectrum.	Well-being spectrum (multivariate analysis)	2,083,151 European ancestry individuals												Kathiresan S	A Comprehensive Genome-Wide and Phenome-Wide Examination of BMI and Obesity in a Northern Nevadan Cohort.	Body mass index	5,994 non-diabetic individuals										Mychaleckyj JC																Cholesteryl ester 22:4 levels
30643256	Baselmans BML	2019-01-14	Nat Genet	www.ncbi.nlm.nih.gov/pubmed/30643256	Multivariate genome-wide analyses of the well-being spectrum.	Well-being spectrum (multivariate analysis)	2,083,151 European ancestry individuals												Lotta LA	Common variants near MC4R are associated with fat mass, weight and risk of obesity.	Body mass index	16,876 European ancestry adult individuals										N'Diaye A																Cholesteryl ester levels
30643256	Baselmans BML	2019-01-14	Nat Genet	www.ncbi.nlm.nih.gov/pubmed/30643256	Multivariate genome-wide analyses of the well-being spectrum.	Well-being spectrum (multivariate analysis)	2,083,151 European ancestry individuals												Mahajan A	EMR-linked GWAS study: investigation of variation landscape of loci for body mass index in children.	Body mass index	up to 2,860 European ancestry children										Nagel M																Cholesteryl ester levels in chylomicrons and extremely large VLDL
30643256	Baselmans BML	2019-01-14	Nat Genet	www.ncbi.nlm.nih.gov/pubmed/30643256	Multivariate genome-wide analyses of the well-being spectrum.	Well-being spectrum (multivariate analysis)	2,083,151 European ancestry individuals												Chen J	Transferability of genetic loci and polygenic scores for cardiometabolic traits in British Pakistani and Bangladeshi individuals.	Body mass index	22,000 Pakistani and Bangladeshi ancestry individuals										Nagy R																Cholesteryl ester levels in HDL
30643256	Baselmans BML	2019-01-14	Nat Genet	www.ncbi.nlm.nih.gov/pubmed/30643256	Multivariate genome-wide analyses of the well-being spectrum.	Well-being spectrum (multivariate analysis)	2,083,151 European ancestry individuals												Chen J	A common variant in the FTO gene is associated with body mass index and predisposes to childhood and adult obesity.	Body mass index	5,483 European ancestry type 2 diabetes cases, 5,174 European ancestry controls										Nair RP																Cholesteryl ester levels in IDL
30643256	Baselmans BML	2019-01-14	Nat Genet	www.ncbi.nlm.nih.gov/pubmed/30643256	Multivariate genome-wide analyses of the well-being spectrum.	Well-being spectrum (multivariate analysis)	2,083,151 European ancestry individuals												Harshfield EL	Causal association of body mass index with hypertension using a Mendelian randomization design.	Body mass index	8,832 Korean ancestry individuals										Naitza S																Cholesteryl ester levels in large HDL
30643256	Baselmans BML	2019-01-14	Nat Genet	www.ncbi.nlm.nih.gov/pubmed/30643256	Multivariate genome-wide analyses of the well-being spectrum.	Well-being spectrum (multivariate analysis)	2,083,151 European ancestry individuals												Harshfield EL	Bivariate genome-wide association analysis identified three pleiotropic loci underlying osteoporosis and obesity.	Body mass index	14,489 individuals										Naj AC																Cholesteryl ester levels in large LDL
25551457	Baumert J	2014-12-31	PLoS One	www.ncbi.nlm.nih.gov/pubmed/25551457	No evidence for genome-wide interactions on plasma fibrinogen by smoking, alcohol consumption and body mass index: results from meta-analyses of 80,607 subjects.	Fibrinogen levels (smoking status, alcohol consumption or body mass index interaction)	up to 80,607 European ancestry individuals												Kachuri L	FTO genotype is associated with phenotypic variability of body mass index.	Body mass index	133,154 European ancestry individuals										Nakatochi M																Cholesteryl ester levels in large VLDL
25574825	Baurecht H	2015-01-08	Am J Hum Genet	www.ncbi.nlm.nih.gov/pubmed/25574825	Genome-wide comparative analysis of atopic dermatitis and psoriasis gives insight into opposing genetic mechanisms.	Atopic dermatitis	2,079 European ancestry cases, 3,867 European ancestry controls												Gallois A	Discovery and fine-mapping of adiposity loci using high density imputation of genome-wide association studies in individuals of African ancestry: African Ancestry Anthropometry Genetics Consortium.	Body mass index (adult)	16,559 African ancestry men, 26,193 African ancestry women										Nakayama A																Cholesteryl ester levels in LDL
25574825	Baurecht H	2015-01-08	Am J Hum Genet	www.ncbi.nlm.nih.gov/pubmed/25574825	Genome-wide comparative analysis of atopic dermatitis and psoriasis gives insight into opposing genetic mechanisms.	Inflammatory skin disease	2,079 European ancestry atopic dermatitis cases, 4,212 European ancestry psoriasis cases, 11,899 European ancestry controls												Richardson TG	The Influence of Age and Sex on Genetic Associations with Adult Body Size and Shape: A Large-Scale Genome-Wide Interaction Study.	Body mass index (age <50)	up to 51,625 European ancestry men, up to 60,654 European ancestry women										Nalls MA																Cholesteryl ester levels in medium HDL
25574825	Baurecht H	2015-01-08	Am J Hum Genet	www.ncbi.nlm.nih.gov/pubmed/25574825	Genome-wide comparative analysis of atopic dermatitis and psoriasis gives insight into opposing genetic mechanisms.	Inflammatory skin disease	2,079 European ancestry atopic dermatitis cases, 4,212 European ancestry psoriasis cases, 11,899 European ancestry controls												Sandoval-Plata G	A genome-wide association study of body mass index across early life and childhood.	Body mass index (age interaction)	9,377 children and adolescents										Namjou B																Cholesteryl ester levels in medium LDL
24076602	Beecham AH	2013-11-01	Nat Genet	www.ncbi.nlm.nih.gov/pubmed/24076602	Analysis of immune-related loci identifies 48 new susceptibility variants for multiple sclerosis.	Multiple sclerosis	14,498 European ancestry cases, 24,091 European ancestry controls												Richardson TG	The Influence of Age and Sex on Genetic Associations with Adult Body Size and Shape: A Large-Scale Genome-Wide Interaction Study.	Body mass index (age>50)	up to 90,988 European ancestry men, up to 106,622 European ancestry women										Nan H																Cholesteryl ester levels in medium VLDL
24076602	Beecham AH	2013-11-01	Nat Genet	www.ncbi.nlm.nih.gov/pubmed/24076602	Analysis of immune-related loci identifies 48 new susceptibility variants for multiple sclerosis.	Multiple sclerosis	14,498 European ancestry cases, 24,091 European ancestry controls												Richardson TG	Genome-wide physical activity interactions in adiposity - A meta-analysis of 200,452 adults.	Body mass index (joint analysis main effects and physical activity interaction)	2,518 African American women, 86,278 European ancestry women, 1,773 Filipino ancestry women, 1,030 Indian ancestry women, 1,457 African American men, 55,137 European ancestry men, 7,648 Indian ancestry men, 5,527 European ancestry individuals										Nandakumar P																Cholesteryl ester levels in small HDL
24076602	Beecham AH	2013-11-01	Nat Genet	www.ncbi.nlm.nih.gov/pubmed/24076602	Analysis of immune-related loci identifies 48 new susceptibility variants for multiple sclerosis.	Multiple sclerosis	14,498 European ancestry cases, 24,091 European ancestry controls												Richardson TG	Genome-wide meta-analysis of 241,258 adults accounting for smoking behaviour identifies novel loci for obesity traits.	Body mass index (joint analysis main effects and smoking interaction)	98,173 European ancestry women, 64,373 European ancestry men, 5,829 European ancestry individuals, 10,500 African American/Afro-Caribbean ancestry women, 2,706 African American/Afro-Caribbean ancestry men, 1,030 Indian Asian ancestry women, 7,648 Indian Asian ancestry men, 1,793 Filipino ancestry women, 2,944 Hispanic/Latino ancestry women, 1,764 Hispanic/Latino ancestry men										Naqvi S																Cholesteryl ester levels in small LDL
24076602	Beecham AH	2013-11-01	Nat Genet	www.ncbi.nlm.nih.gov/pubmed/24076602	Analysis of immune-related loci identifies 48 new susceptibility variants for multiple sclerosis.	Multiple sclerosis	14,498 European ancestry cases, 24,091 European ancestry controls												Hoffmann TJ	Common variants at CDKAL1 and KLF9 are associated with body mass index in east Asian populations.	Body mass index (SNP x SNP interaction)	26,620 Japanese ancestry individuals										Nath AP																Cholesteryl ester levels in small VLDL
24076602	Beecham AH	2013-11-01	Nat Genet	www.ncbi.nlm.nih.gov/pubmed/24076602	Analysis of immune-related loci identifies 48 new susceptibility variants for multiple sclerosis.	Multiple sclerosis	14,498 European ancestry cases, 24,091 European ancestry controls												Harshfield EL	Bivariate genome-wide association analysis identified three pleiotropic loci underlying osteoporosis and obesity.	Body mass index and bone mineral density (pleiotropy)	14,489 individuals										Navarini AA																Cholesteryl ester levels in very large HDL
24076602	Beecham AH	2013-11-01	Nat Genet	www.ncbi.nlm.nih.gov/pubmed/24076602	Analysis of immune-related loci identifies 48 new susceptibility variants for multiple sclerosis.	Multiple sclerosis	14,498 European ancestry cases, 24,091 European ancestry controls												Sinnott-Armstrong N	Genome-wide discovery of genetic loci that uncouple excess adiposity from its comorbidities.	Body mass index and fasting glucose (pairwise)	380,336 European ancestry individuals, 16,962 East Asian, South Asian, Hispanic and African American ancestry individuals										Neale BM																Cholesteryl ester levels in very large VLDL
24076602	Beecham AH	2013-11-01	Nat Genet	www.ncbi.nlm.nih.gov/pubmed/24076602	Analysis of immune-related loci identifies 48 new susceptibility variants for multiple sclerosis.	Multiple sclerosis	14,498 European ancestry cases, 24,091 European ancestry controls												Li-Gao R	Genome-wide discovery of genetic loci that uncouple excess adiposity from its comorbidities.	Body mass index and HDL-C (pairwise)	509,429 European ancestry individuals, 16,962 East Asian, South Asian, Hispanic and African American ancestry individuals										Nelson CP																Cholesteryl ester levels in very small VLDL
24076602	Beecham AH	2013-11-01	Nat Genet	www.ncbi.nlm.nih.gov/pubmed/24076602	Analysis of immune-related loci identifies 48 new susceptibility variants for multiple sclerosis.	Multiple sclerosis	14,498 European ancestry cases, 24,091 European ancestry controls												Harshfield EL	Genome-wide discovery of genetic loci that uncouple excess adiposity from its comorbidities.	Body mass index and LDL-C (pairwise)	495,344 European ancestry individuals,16,962 East Asian, South Asian, Hispanic and African American ancestry individuals										Newton-Cheh C																Cholesteryl ester levels in VLDL
24076602	Beecham AH	2013-11-01	Nat Genet	www.ncbi.nlm.nih.gov/pubmed/24076602	Analysis of immune-related loci identifies 48 new susceptibility variants for multiple sclerosis.	Multiple sclerosis	14,498 European ancestry cases, 24,091 European ancestry controls												Yin X	Bivariate genome-wide association study (GWAS) of body mass index and blood pressure phenotypes in northern Chinese twins.	Body mass index and systolic blood pressure (bivariate analysis)	274 Chinese ancestry dizygotic twins										Ng M																Cholesteryl ester_14:0_[M+NH4]1+ levels
30921485	Bejaoui Y	2019-03-28	Exp Dermatol	www.ncbi.nlm.nih.gov/pubmed/30921485	Genome-wide association study of psoriasis in an Egyptian population.	Psoriasis	215 Egyptian ancestry cases, 416 Egyptian ancestry controls												Harshfield EL	Genome-wide discovery of genetic loci that uncouple excess adiposity from its comorbidities.	Body mass index and triglycerides (pairwise)	500,123 European ancestry individuals,16,962 East Asian, South Asian, Hispanic and African American ancestry individuals										Ng MCY																Cholesteryl ester_15:0_[M+NH4]1+ levels
33536631	Bell S	2021-02-03	Commun Biol	www.ncbi.nlm.nih.gov/pubmed/33536631	A genome-wide meta-analysis yields 46 new loci associating with biomarkers of iron homeostasis.	Iron status biomarkers (ferritin levels)	246,139 European ancestry individuals												Lundtoft C	Genome-wide discovery of genetic loci that uncouple excess adiposity from its comorbidities.	Body mass index and type 2 diabetes (pairwise)	418,152 European ancestry individuals, 31,291 East Asian, South Asian, Hispanic and African American ancestry individuals										Niarchou M																Cholesteryl ester_16:0_[M+NH4]1+ levels
33536631	Bell S	2021-02-03	Commun Biol	www.ncbi.nlm.nih.gov/pubmed/33536631	A genome-wide meta-analysis yields 46 new loci associating with biomarkers of iron homeostasis.	Iron status biomarkers (ferritin levels)	246,139 European ancestry individuals												de Vries PS	Genome-wide association study of body mass index in 23 000 individuals with and without asthma.	Body mass index in asthmatics	1,881 European ancestry children, 810 children, 2,643 European ancestry adult individuals, 817 adult individuals										Nielsen JB																Cholesteryl ester_17:0_[M+NH4]1+ levels
33536631	Bell S	2021-02-03	Commun Biol	www.ncbi.nlm.nih.gov/pubmed/33536631	A genome-wide meta-analysis yields 46 new loci associating with biomarkers of iron homeostasis.	Iron status biomarkers (ferritin levels)	246,139 European ancestry individuals												Richardson TG	Genome-wide association study of body mass index in 23 000 individuals with and without asthma.	Body mass index in non-asthmatics	6,025 European ancestry children, 567 children, 6,334 European ancestry adult individuals, 2,050 adult individuals										Nielson CM																Cholesteryl ester_18:2_[M+NH4]1+ levels
33536631	Bell S	2021-02-03	Commun Biol	www.ncbi.nlm.nih.gov/pubmed/33536631	A genome-wide meta-analysis yields 46 new loci associating with biomarkers of iron homeostasis.	Iron status biomarkers (iron levels)	163,511 European ancestry individuals												Richardson TG	Genome-wide physical activity interactions in adiposity - A meta-analysis of 200,452 adults.	Body mass index in physically active individuals	1,957 African American women, 1,773 Filipino ancestry women, 305 Indian ancestry women, 67,609 European ancestry women, 1,206 African American men, 2,029 Indian ancestry men, 43,399 European ancestry men, at least 4,819 European ancestry individuals										Nikpay M																Cholesteryl ester_18:3_[M+NH4]1+ levels
33536631	Bell S	2021-02-03	Commun Biol	www.ncbi.nlm.nih.gov/pubmed/33536631	A genome-wide meta-analysis yields 46 new loci associating with biomarkers of iron homeostasis.	Iron status biomarkers (total iron binding capacity)	135,430 European ancestry individuals												Hoffmann TJ	Genome-wide physical activity interactions in adiposity - A meta-analysis of 200,452 adults.	Body mass index in physically inactive individuals	561 African American women, 352 Filipino ancestry women, 725 Indian ancestry women, 19,366 European ancestry women, 251 African American men, 4,654 Indian ancestry men, 11,727 European ancestry men, 959 European ancestry individuals										Nishizawa D																Cholesteryl ester_20:3_[M+NH4]1+ levels
33536631	Bell S	2021-02-03	Commun Biol	www.ncbi.nlm.nih.gov/pubmed/33536631	A genome-wide meta-analysis yields 46 new loci associating with biomarkers of iron homeostasis.	Iron status biomarkers (total iron binding capacity)	135,430 European ancestry individuals												Hoffmann TJ	Genotype-by-environment interactions inferred from genetic effects on phenotypic variability in the UK Biobank.	Body mass index variance	346,393 European ancestry individuals										Nongmaithem SS																Cholesteryl ester_20:5_[M+NH4]1+ levels
35379992	Bellenguez C	2022-04-04	Nat Genet	www.ncbi.nlm.nih.gov/pubmed/35379992	New insights into the genetic etiology of Alzheimer's disease and related dementias.	Alzheimer's disease	39,106 European ancestry clinically diagnosed cases, 46,828 European ancestry proxy cases, 401,577 European ancestry controls												Richardson TG	The Influence of Age and Sex on Genetic Associations with Adult Body Size and Shape: A Large-Scale Genome-Wide Interaction Study.	Body mass index x age interaction	up to 112,279 European ancestry individuals aged <50, up to 197,610 European ancestry individuals aged >50										Noordam R																Cholesteryl ester_22:5_[M+NH4]1+ levels
26780889	Below JE	2016-01-19	Sci Rep	www.ncbi.nlm.nih.gov/pubmed/26780889	Meta-analysis of lipid-traits in Hispanics identifies novel loci, population-specific effects, and tissue-specific enrichment of eQTLs.	Cholesterol, total	4,383 Mexican ancestry individuals												Hoffmann TJ	Carrot Consumption Frequency Associated with Reduced BMI and Obesity through the SNP Intermediary rs4445711.	body mass index x cabbage consumption interaction	6,495 Japanese ancestry males, 5,730 Japanese ancestry females										Ntalla I																Cholesteryl ester_22:6_[M+NH4]1+ levels
26780889	Below JE	2016-01-19	Sci Rep	www.ncbi.nlm.nih.gov/pubmed/26780889	Meta-analysis of lipid-traits in Hispanics identifies novel loci, population-specific effects, and tissue-specific enrichment of eQTLs.	Cholesterol, total	4,383 Mexican ancestry individuals												Cadby G	The Influence of Age and Sex on Genetic Associations with Adult Body Size and Shape: A Large-Scale Genome-Wide Interaction Study.	Body mass index x sex x age interaction (4df test)	up to 51,625 European ancestry men aged <50, up to 60,654 European ancestry women aged <50, up to 90,988 European ancestry men aged >50, up to 106,622 European ancestry women aged >50										Nudel R																Cholesteryl ester(16:0)_[M+NH4]1+ levels
26780889	Below JE	2016-01-19	Sci Rep	www.ncbi.nlm.nih.gov/pubmed/26780889	Meta-analysis of lipid-traits in Hispanics identifies novel loci, population-specific effects, and tissue-specific enrichment of eQTLs.	LDL cholesterol	4,383 Mexican ancestry individuals												Lam M	Use of genetic variation to separate the effects of early and later life adiposity on disease risk: mendelian randomisation study.	Body size at age 10	453,169 European ancestry individuals										Nusinovici S																Cholesteryl ester(18:3)_[M+NH4]1+ levels
26780889	Below JE	2016-01-19	Sci Rep	www.ncbi.nlm.nih.gov/pubmed/26780889	Meta-analysis of lipid-traits in Hispanics identifies novel loci, population-specific effects, and tissue-specific enrichment of eQTLs.	LDL cholesterol	4,383 Mexican ancestry individuals												Feofanova EV	Genome-wide association study using extreme truncate selection identifies novel genes affecting bone mineral density and fracture risk.	Bone mineral density	900 European ancestry female individuals with low hip bone mineral density, 1,055 European ancestry female individuals with high hip bone mineral density										O'Connor E																Cholesteryl ester(20:4)_[M+NH4]1+ levels
26780889	Below JE	2016-01-19	Sci Rep	www.ncbi.nlm.nih.gov/pubmed/26780889	Meta-analysis of lipid-traits in Hispanics identifies novel loci, population-specific effects, and tissue-specific enrichment of eQTLs.	Triglycerides	4,383 Mexican ancestry individuals												Rhee EP	Multistage genome-wide association meta-analyses identified two new loci for bone mineral density.	Bone mineral density	5,833 European ancestry females, 2,639 European ancestry males, 784 Han Chinese ancestry females, 763 Han Chinese ancestry males, 712 African American females, 409 Hispanic females										O'Connor MJ																Cholesteryl ester(20:5)_[M+NH4]1+ levels
26780889	Below JE	2016-01-19	Sci Rep	www.ncbi.nlm.nih.gov/pubmed/26780889	Meta-analysis of lipid-traits in Hispanics identifies novel loci, population-specific effects, and tissue-specific enrichment of eQTLs.	Triglycerides	4,383 Mexican ancestry individuals												Keene KL	A multi-ethnic whole genome sequencing study to identify novel loci for bone mineral density.	Bone mineral density (femoral neck)	2,948 African American individuals, 39,107 European ancestry individuals, 2,451 Hispanic individuals										O'Donnell CJ																Cholesteryl esters to total lipids ratio in chylomicrons and extremely large VLDL
34968759	Benjamins JW	2021-12-27	EBioMedicine	www.ncbi.nlm.nih.gov/pubmed/34968759	Genomic insights in ascending aortic size and distensibility.	Ascending aorta maximum area	31,908 individuals												Shin SY	A multi-ethnic whole genome sequencing study to identify novel loci for bone mineral density.	Bone mineral density (femoral neck)	1,825 African American females, 26,724 European ancestry females, 1,683 Hispanic females										O'Mara TA																Cholesteryl esters to total lipids ratio in IDL
34968759	Benjamins JW	2021-12-27	EBioMedicine	www.ncbi.nlm.nih.gov/pubmed/34968759	Genomic insights in ascending aortic size and distensibility.	Ascending aorta minimum area	35,110 individuals												Liu H	Multiple genetic loci for bone mineral density and fractures.	Bone mineral density (hip)	5,861 European ancestry individuals										O'Seaghdha CM																Cholesteryl esters to total lipids ratio in large HDL
26502338	Bentham J	2015-10-26	Nat Genet	www.ncbi.nlm.nih.gov/pubmed/26502338	Genetic association analyses implicate aberrant regulation of innate and adaptive immunity genes in the pathogenesis of systemic lupus erythematosus.	Systemic lupus erythematosus	5,201 European ancestry cases, 9,066 European ancestry controls												Yuan X	New sequence variants associated with bone mineral density.	Bone mineral density (hip)	6,865 European ancestry individuals										Obeidat M																Cholesteryl esters to total lipids ratio in large LDL
26502338	Bentham J	2015-10-26	Nat Genet	www.ncbi.nlm.nih.gov/pubmed/26502338	Genetic association analyses implicate aberrant regulation of innate and adaptive immunity genes in the pathogenesis of systemic lupus erythematosus.	Systemic lupus erythematosus	5,201 European ancestry cases, 9,066 European ancestry controls												Styrkarsdottir U	Twenty bone-mineral-density loci identified by large-scale meta-analysis of genome-wide association studies.	Bone mineral density (hip)	19,195 European ancestry individuals										Oetting WS																Cholesteryl esters to total lipids ratio in large VLDL
26502338	Bentham J	2015-10-26	Nat Genet	www.ncbi.nlm.nih.gov/pubmed/26502338	Genetic association analyses implicate aberrant regulation of innate and adaptive immunity genes in the pathogenesis of systemic lupus erythematosus.	Systemic lupus erythematosus	5,201 European ancestry cases, 9,066 European ancestry controls												Hebbar P	Phenotypic dissection of bone mineral density reveals skeletal site specificity and facilitates the identification of novel loci in the genetic regulation of bone mass attainment.	Bone mineral density (paediatric, skull)	7,976 European ancestry children, 289 Surinamese ancestry children, 300 Turkish ancestry children, 232 Moroccan ancestry children, 588 children										Offenbacher S																Cholesteryl esters to total lipids ratio in medium HDL
26502338	Bentham J	2015-10-26	Nat Genet	www.ncbi.nlm.nih.gov/pubmed/26502338	Genetic association analyses implicate aberrant regulation of innate and adaptive immunity genes in the pathogenesis of systemic lupus erythematosus.	Systemic lupus erythematosus	5,201 European ancestry cases, 9,066 European ancestry controls												Ng M	Bivariate genome-wide association meta-analysis of pediatric musculoskeletal traits reveals pleiotropic effects at the SREBF1/TOM1L2 locus.	Bone mineral density (paediatric, total body less head)	8,327 European ancestry individuals, 2,087 individuals										Oh SW																Cholesteryl esters to total lipids ratio in medium LDL
26502338	Bentham J	2015-10-26	Nat Genet	www.ncbi.nlm.nih.gov/pubmed/26502338	Genetic association analyses implicate aberrant regulation of innate and adaptive immunity genes in the pathogenesis of systemic lupus erythematosus.	Systemic lupus erythematosus	5,201 European ancestry cases, 9,066 European ancestry controls												Hoffmann TJ	Phenotypic dissection of bone mineral density reveals skeletal site specificity and facilitates the identification of novel loci in the genetic regulation of bone mass attainment.	Bone mineral density (paediatric, total body less head)	8,007 European ancestry children, 289 Surinamese ancestry children, 300 Turkish ancestry children, 232 Moroccan ancestry children, 588 children										Okada D																Cholesteryl esters to total lipids ratio in medium VLDL
26502338	Bentham J	2015-10-26	Nat Genet	www.ncbi.nlm.nih.gov/pubmed/26502338	Genetic association analyses implicate aberrant regulation of innate and adaptive immunity genes in the pathogenesis of systemic lupus erythematosus.	Systemic lupus erythematosus	5,201 European ancestry cases, 9,066 European ancestry controls												Andaleon A	Phenotypic dissection of bone mineral density reveals skeletal site specificity and facilitates the identification of novel loci in the genetic regulation of bone mass attainment.	Bone mineral density (paediatric, upper limb)	8,007 European ancestry children, 289 Surinamese ancestry children, 300 Turkish ancestry children, 232 Moroccan ancestry children, 588 children										Okada Y																Cholesteryl esters to total lipids ratio in small HDL
26502338	Bentham J	2015-10-26	Nat Genet	www.ncbi.nlm.nih.gov/pubmed/26502338	Genetic association analyses implicate aberrant regulation of innate and adaptive immunity genes in the pathogenesis of systemic lupus erythematosus.	Systemic lupus erythematosus	5,201 European ancestry cases, 9,066 European ancestry controls												Said S	Twenty bone-mineral-density loci identified by large-scale meta-analysis of genome-wide association studies.	Bone mineral density (spine)	19,195 European ancestry individuals										Okbay A																Cholesteryl esters to total lipids ratio in small LDL
26502338	Bentham J	2015-10-26	Nat Genet	www.ncbi.nlm.nih.gov/pubmed/26502338	Genetic association analyses implicate aberrant regulation of innate and adaptive immunity genes in the pathogenesis of systemic lupus erythematosus.	Systemic lupus erythematosus	5,201 European ancestry cases, 9,066 European ancestry controls												Sakaue S	Multiple genetic loci for bone mineral density and fractures.	Bone mineral density (spine)	5,861 European ancestry individuals										Olafsdottir TA																Cholesteryl esters to total lipids ratio in small VLDL
30926973	Bentley AR	2019-03-29	Nat Genet	www.ncbi.nlm.nih.gov/pubmed/30926973	Multi-ancestry genome-wide gene-smoking interaction study of 387,272 individuals identifies new loci associated with serum lipids.	HDL cholesterol levels	up to 23,761 African ancestry individuals, 13,171 Asian ancestry individuals, up to 90,272 European ancestry individuals, 6,620 Hispanic individuals												Shin SY	A multi-ethnic whole genome sequencing study to identify novel loci for bone mineral density.	Bone mineral density (spine)	2,948 African American individuals, 39,107 European ancestry individuals, 2,451 Hispanic individuals										Olafsson S																Cholesteryl esters to total lipids ratio in very large HDL
30926973	Bentley AR	2019-03-29	Nat Genet	www.ncbi.nlm.nih.gov/pubmed/30926973	Multi-ancestry genome-wide gene-smoking interaction study of 387,272 individuals identifies new loci associated with serum lipids.	HDL cholesterol levels	up to 23,761 African ancestry individuals, 13,171 Asian ancestry individuals, up to 90,272 European ancestry individuals, 6,620 Hispanic individuals												Kestenbaum B	A multi-ethnic whole genome sequencing study to identify novel loci for bone mineral density.	Bone mineral density (spine)	1,825 African American females, 26,724 European ancestry females, 1,683 Hispanic females										Oldoni F																Cholesteryl esters to total lipids ratio in very large VLDL
30926973	Bentley AR	2019-03-29	Nat Genet	www.ncbi.nlm.nih.gov/pubmed/30926973	Multi-ancestry genome-wide gene-smoking interaction study of 387,272 individuals identifies new loci associated with serum lipids.	HDL cholesterol levels	up to 23,761 African ancestry individuals, 13,171 Asian ancestry individuals, up to 90,272 European ancestry individuals, 6,620 Hispanic individuals												Kathiresan S	Sequence variants in the PTCH1 gene associate with spine bone mineral density and osteoporotic fractures.	Bone mineral density (spine)	up to 20,132 European ancestry individuals										Onengut-Gumuscu S																Cholesteryl esters to total lipids ratio in very small VLDL
30926973	Bentley AR	2019-03-29	Nat Genet	www.ncbi.nlm.nih.gov/pubmed/30926973	Multi-ancestry genome-wide gene-smoking interaction study of 387,272 individuals identifies new loci associated with serum lipids.	HDL cholesterol levels	up to 23,761 African ancestry individuals, 13,171 Asian ancestry individuals, up to 90,272 European ancestry individuals, 6,620 Hispanic individuals												Said S	Three pleiotropic loci associated with bone mineral density and lean body mass.	Bone mineral density or leg lean mass (pleiotropy)	9,618 European ancestry individuals, 1,539 Han Chinese ancestry individuals, 843 African American individuals, 445 Hispanic individuals										Ong JS																Chronic bronchitis
30926973	Bentley AR	2019-03-29	Nat Genet	www.ncbi.nlm.nih.gov/pubmed/30926973	Multi-ancestry genome-wide gene-smoking interaction study of 387,272 individuals identifies new loci associated with serum lipids.	HDL cholesterol levels	up to 23,761 African ancestry individuals, 13,171 Asian ancestry individuals, up to 90,272 European ancestry individuals, 6,620 Hispanic individuals												Matsunaga H	Phenome-wide analysis of Taiwan Biobank reveals novel glycemia-related loci and genetic risks for diabetes.	Bone stiffness index	75,665 Taiwanese ancestry individuals										Oni-Orisan A																Chronic bronchitis and chronic obstructive pulmonary disease
30926973	Bentley AR	2019-03-29	Nat Genet	www.ncbi.nlm.nih.gov/pubmed/30926973	Multi-ancestry genome-wide gene-smoking interaction study of 387,272 individuals identifies new loci associated with serum lipids.	HDL cholesterol levels	up to 23,761 African ancestry individuals, 13,171 Asian ancestry individuals, up to 90,272 European ancestry individuals, 6,620 Hispanic individuals												Bentley AR	Genome-wide association study meta-analysis for quantitative ultrasound parameters of bone identifies five novel loci for broadband ultrasound attenuation.	Bone ultrasound measurement (broadband ultrasound attenuation)	1,268 whole genome sequenced European ancestry women, 8,880 European ancestry women, 6,479 European ancestry men										Orozco G																Chronic elevation of alanine aminotransferase (cALT) levels
30926973	Bentley AR	2019-03-29	Nat Genet	www.ncbi.nlm.nih.gov/pubmed/30926973	Multi-ancestry genome-wide gene-smoking interaction study of 387,272 individuals identifies new loci associated with serum lipids.	HDL cholesterol levels	up to 23,761 African ancestry individuals, 13,171 Asian ancestry individuals, up to 90,272 European ancestry individuals, 6,620 Hispanic individuals												Fan CC	Genome-wide association study of borderline personality disorder reveals genetic overlap with bipolar disorder, major depression and schizophrenia.	Borderline personality disorder	998 European ancestry cases, 1,545 European ancestry controls										Orru V																Chronic heart failure
30926973	Bentley AR	2019-03-29	Nat Genet	www.ncbi.nlm.nih.gov/pubmed/30926973	Multi-ancestry genome-wide gene-smoking interaction study of 387,272 individuals identifies new loci associated with serum lipids.	HDL cholesterol levels	up to 23,761 African ancestry individuals, 13,171 Asian ancestry individuals, up to 90,272 European ancestry individuals, 6,620 Hispanic individuals												Hill WD	Integrative genome-wide association analysis of cytoarchitectural abnormalities in the prefrontal cortex of psychiatric disorders.	Brain cytoarchitecture	14 European ancestry bipolar cases, 15 European ancestry depression cases, 13 European ancestry schizophrenia cases, 14 European ancestry controls										Ortiz Fernandez L																Chronic inflammatory diseases (ankylosing spondylitis, Crohn's disease, psoriasis, primary sclerosing cholangitis, ulcerative colitis) (pleiotropy)
30926973	Bentley AR	2019-03-29	Nat Genet	www.ncbi.nlm.nih.gov/pubmed/30926973	Multi-ancestry genome-wide gene-smoking interaction study of 387,272 individuals identifies new loci associated with serum lipids.	HDL cholesterol levels	up to 23,761 African ancestry individuals, 13,171 Asian ancestry individuals, up to 90,272 European ancestry individuals, 6,620 Hispanic individuals												Adewuyi EO	Understanding the genetic determinants of the brain with MOSTest.	Brain morphology (min-P)	26,502 European ancestry individuals										Ortiz-Fernandez L																Chronic kidney disease
30926973	Bentley AR	2019-03-29	Nat Genet	www.ncbi.nlm.nih.gov/pubmed/30926973	Multi-ancestry genome-wide gene-smoking interaction study of 387,272 individuals identifies new loci associated with serum lipids.	HDL cholesterol levels	up to 23,761 African ancestry individuals, 13,171 Asian ancestry individuals, up to 90,272 European ancestry individuals, 6,620 Hispanic individuals												Ikeda M	Boosting Schizophrenia Genetics by Utilizing Genetic Overlap With Brain Morphology.	Brain morphology (MOSTest)	33,735 white British ancestry individuals										Oskarsson GR																Chronic lymphocytic leukemia or multiple sclerosis
30926973	Bentley AR	2019-03-29	Nat Genet	www.ncbi.nlm.nih.gov/pubmed/30926973	Multi-ancestry genome-wide gene-smoking interaction study of 387,272 individuals identifies new loci associated with serum lipids.	HDL cholesterol levels	up to 23,761 African ancestry individuals, 13,171 Asian ancestry individuals, up to 90,272 European ancestry individuals, 6,620 Hispanic individuals												Vujkovic M	Understanding the genetic determinants of the brain with MOSTest.	Brain morphology (MOSTest)	26,502 European ancestry individuals										Osman W																Chronic obstructive pulmonary disease
30926973	Bentley AR	2019-03-29	Nat Genet	www.ncbi.nlm.nih.gov/pubmed/30926973	Multi-ancestry genome-wide gene-smoking interaction study of 387,272 individuals identifies new loci associated with serum lipids.	HDL cholesterol levels	up to 23,761 African ancestry individuals, 13,171 Asian ancestry individuals, up to 90,272 European ancestry individuals, 6,620 Hispanic individuals												Watanabe K	Genome-wide association analysis of 19,629 individuals identifies variants influencing regional brain volumes and refines their genetic co-architecture with cognitive and mental health traits.	Brain region volumes	19,629 British ancestry individuals										Ostrom QT																Chronic obstructive pulmonary disease (moderate to severe)
30926973	Bentley AR	2019-03-29	Nat Genet	www.ncbi.nlm.nih.gov/pubmed/30926973	Multi-ancestry genome-wide gene-smoking interaction study of 387,272 individuals identifies new loci associated with serum lipids.	HDL cholesterol levels	up to 23,761 African ancestry individuals, 13,171 Asian ancestry individuals, up to 90,272 European ancestry individuals, 6,620 Hispanic individuals												Sakaue S	Shared heritability of human face and brain shape.	Brain shape (segment 1)	19,670 European ancestry individuals										Painter JN																Chronic obstructive pulmonary disease (severe)
30926973	Bentley AR	2019-03-29	Nat Genet	www.ncbi.nlm.nih.gov/pubmed/30926973	Multi-ancestry genome-wide gene-smoking interaction study of 387,272 individuals identifies new loci associated with serum lipids.	HDL cholesterol levels	up to 23,761 African ancestry individuals, 13,171 Asian ancestry individuals, up to 90,272 European ancestry individuals, 6,620 Hispanic individuals												Ng MCY	Shared heritability of human face and brain shape.	Brain shape (segment 10)	19,670 European ancestry individuals										Palmer ND																Chronic obstructive pulmonary disease in current smokers
30926973	Bentley AR	2019-03-29	Nat Genet	www.ncbi.nlm.nih.gov/pubmed/30926973	Multi-ancestry genome-wide gene-smoking interaction study of 387,272 individuals identifies new loci associated with serum lipids.	HDL cholesterol levels	up to 23,761 African ancestry individuals, 13,171 Asian ancestry individuals, up to 90,272 European ancestry individuals, 6,620 Hispanic individuals												Richardson TG	Shared heritability of human face and brain shape.	Brain shape (segment 116)	19,670 European ancestry individuals										Pankow JS																Chronic obstructive pulmonary disease in ever smokers
30926973	Bentley AR	2019-03-29	Nat Genet	www.ncbi.nlm.nih.gov/pubmed/30926973	Multi-ancestry genome-wide gene-smoking interaction study of 387,272 individuals identifies new loci associated with serum lipids.	HDL cholesterol levels	up to 23,761 African ancestry individuals, 13,171 Asian ancestry individuals, up to 90,272 European ancestry individuals, 6,620 Hispanic individuals												Zhu Z	Shared heritability of human face and brain shape.	Brain shape (segment 117)	19,670 European ancestry individuals										Pankratz N																Chronic obstructive pulmonary disease in non-current smokers
30926973	Bentley AR	2019-03-29	Nat Genet	www.ncbi.nlm.nih.gov/pubmed/30926973	Multi-ancestry genome-wide gene-smoking interaction study of 387,272 individuals identifies new loci associated with serum lipids.	HDL cholesterol levels	up to 23,761 African ancestry individuals, 13,171 Asian ancestry individuals, up to 90,272 European ancestry individuals, 6,620 Hispanic individuals												Yeo A	Shared heritability of human face and brain shape.	Brain shape (segment 2)	19,670 European ancestry individuals										Pardinas AF																Chronic obstructive pulmonary disease or high blood pressure (pleiotropy)
30926973	Bentley AR	2019-03-29	Nat Genet	www.ncbi.nlm.nih.gov/pubmed/30926973	Multi-ancestry genome-wide gene-smoking interaction study of 387,272 individuals identifies new loci associated with serum lipids.	HDL cholesterol levels	up to 23,761 African ancestry individuals, 13,171 Asian ancestry individuals, up to 90,272 European ancestry individuals, 6,620 Hispanic individuals												Graham SE	Shared heritability of human face and brain shape.	Brain shape (segment 20)	19,670 European ancestry individuals										Pare G																Chronic obstructive pulmonary disease or resting heart rate (pleiotropy)
30926973	Bentley AR	2019-03-29	Nat Genet	www.ncbi.nlm.nih.gov/pubmed/30926973	Multi-ancestry genome-wide gene-smoking interaction study of 387,272 individuals identifies new loci associated with serum lipids.	HDL cholesterol levels	up to 23,761 African ancestry individuals, 13,171 Asian ancestry individuals, up to 90,272 European ancestry individuals, 6,620 Hispanic individuals												Ruth KS	Shared heritability of human face and brain shape.	Brain shape (segment 285)	19,670 European ancestry individuals										Parisinos CA																Chronic obstructive pulmonary disease x current smoker interaction (2df)
30926973	Bentley AR	2019-03-29	Nat Genet	www.ncbi.nlm.nih.gov/pubmed/30926973	Multi-ancestry genome-wide gene-smoking interaction study of 387,272 individuals identifies new loci associated with serum lipids.	HDL cholesterol levels	up to 23,761 African ancestry individuals, 13,171 Asian ancestry individuals, up to 90,272 European ancestry individuals, 6,620 Hispanic individuals												Mahajan A	Shared heritability of human face and brain shape.	Brain shape (segment 3)	19,670 European ancestry individuals										Park JM																Chronic obstructive pulmonary disease x current smoker interaction (main effect)
30926973	Bentley AR	2019-03-29	Nat Genet	www.ncbi.nlm.nih.gov/pubmed/30926973	Multi-ancestry genome-wide gene-smoking interaction study of 387,272 individuals identifies new loci associated with serum lipids.	HDL cholesterol levels	up to 23,761 African ancestry individuals, 13,171 Asian ancestry individuals, up to 90,272 European ancestry individuals, 6,620 Hispanic individuals												Zhao B	Shared heritability of human face and brain shape.	Brain shape (segment 5)	19,670 European ancestry individuals										Park JS																Chronic obstructive pulmonary disease x ever smoker interaction (2df)
30926973	Bentley AR	2019-03-29	Nat Genet	www.ncbi.nlm.nih.gov/pubmed/30926973	Multi-ancestry genome-wide gene-smoking interaction study of 387,272 individuals identifies new loci associated with serum lipids.	HDL cholesterol levels	up to 23,761 African ancestry individuals, 13,171 Asian ancestry individuals, up to 90,272 European ancestry individuals, 6,620 Hispanic individuals												Kichaev G	Shared heritability of human face and brain shape.	Brain shape (segment 7)	19,670 European ancestry individuals										Park S																Chronic pain
30926973	Bentley AR	2019-03-29	Nat Genet	www.ncbi.nlm.nih.gov/pubmed/30926973	Multi-ancestry genome-wide gene-smoking interaction study of 387,272 individuals identifies new loci associated with serum lipids.	HDL cholesterol levels	up to 23,761 African ancestry individuals, 13,171 Asian ancestry individuals, up to 90,272 European ancestry individuals, 6,620 Hispanic individuals												Thareja G	An expanded set of genome-wide association studies of brain imaging phenotypes in UK Biobank.	Brainstem global volume Whole-brainstem	21,282 British ancestry individuals										Parkes M																Chronotype
30926973	Bentley AR	2019-03-29	Nat Genet	www.ncbi.nlm.nih.gov/pubmed/30926973	Multi-ancestry genome-wide gene-smoking interaction study of 387,272 individuals identifies new loci associated with serum lipids.	HDL cholesterol levels	up to 23,761 African ancestry individuals, 13,171 Asian ancestry individuals, up to 90,272 European ancestry individuals, 6,620 Hispanic individuals												Graham SE	Genetic architecture of subcortical brain structures in 38,851 individuals.	Brainstem volume	28,809 European ancestry individuals										Pasman JA																Cigarettes smoked per day (current)
30926973	Bentley AR	2019-03-29	Nat Genet	www.ncbi.nlm.nih.gov/pubmed/30926973	Multi-ancestry genome-wide gene-smoking interaction study of 387,272 individuals identifies new loci associated with serum lipids.	LDL cholesterol levels	up to 23,353 African ancestry individuals, 13,171 Asian ancestry individuals, up to 82,522 European ancestry individuals, 6,646 Hispanic individuals												Graham SE	Genetic Predisposition to an Impaired Metabolism of the Branched-Chain Amino Acids and Risk of Type 2 Diabetes: A Mendelian Randomisation Analysis.	Branched-chain amino acid levels (Isoleucine)	16,596 European ancestry individuals										Patel B																Cigarettes smoked per day (MTAG)
30926973	Bentley AR	2019-03-29	Nat Genet	www.ncbi.nlm.nih.gov/pubmed/30926973	Multi-ancestry genome-wide gene-smoking interaction study of 387,272 individuals identifies new loci associated with serum lipids.	LDL cholesterol levels	up to 23,353 African ancestry individuals, 13,171 Asian ancestry individuals, up to 82,522 European ancestry individuals, 6,646 Hispanic individuals												Gallois A	Genetic Predisposition to an Impaired Metabolism of the Branched-Chain Amino Acids and Risk of Type 2 Diabetes: A Mendelian Randomisation Analysis.	Branched-chain amino acid levels (Leucine)	16,596 European ancestry individuals										Paternoster L																Cigarettes smoked per day (past)
30926973	Bentley AR	2019-03-29	Nat Genet	www.ncbi.nlm.nih.gov/pubmed/30926973	Multi-ancestry genome-wide gene-smoking interaction study of 387,272 individuals identifies new loci associated with serum lipids.	LDL cholesterol levels	up to 23,353 African ancestry individuals, 13,171 Asian ancestry individuals, up to 82,522 European ancestry individuals, 6,646 Hispanic individuals												Gallois A	Genetic Predisposition to an Impaired Metabolism of the Branched-Chain Amino Acids and Risk of Type 2 Diabetes: A Mendelian Randomisation Analysis.	Branched-chain amino acid levels (Valine)	16,596 European ancestry individuals										Paterson AD																Cigarettes smoked per day in Schizophrenia
30926973	Bentley AR	2019-03-29	Nat Genet	www.ncbi.nlm.nih.gov/pubmed/30926973	Multi-ancestry genome-wide gene-smoking interaction study of 387,272 individuals identifies new loci associated with serum lipids.	LDL cholesterol levels	up to 23,353 African ancestry individuals, 13,171 Asian ancestry individuals, up to 82,522 European ancestry individuals, 6,646 Hispanic individuals												Wuttke M	A case-only study to identify genetic modifiers of breast cancer risk for BRCA1/BRCA2 mutation carriers.	BRCA1 mutation in breast cancer	7,257 European ancestry cases, 60,212 European ancestry controls										Patrick MT																Circulating chemerin levels
30926973	Bentley AR	2019-03-29	Nat Genet	www.ncbi.nlm.nih.gov/pubmed/30926973	Multi-ancestry genome-wide gene-smoking interaction study of 387,272 individuals identifies new loci associated with serum lipids.	LDL cholesterol levels	up to 23,353 African ancestry individuals, 13,171 Asian ancestry individuals, up to 82,522 European ancestry individuals, 6,646 Hispanic individuals												McKay JD	Comprehensive genomic analysis of dietary habits in UK Biobank identifies hundreds of genetic associations.	Bread type: White vs wholemeal/wholegrain and brown (UKB data field 1448)	416,312 European ancestry individuals										Pattaro C																Circulating docosahexaenoic acid levels
30926973	Bentley AR	2019-03-29	Nat Genet	www.ncbi.nlm.nih.gov/pubmed/30926973	Multi-ancestry genome-wide gene-smoking interaction study of 387,272 individuals identifies new loci associated with serum lipids.	LDL cholesterol levels	up to 23,353 African ancestry individuals, 13,171 Asian ancestry individuals, up to 82,522 European ancestry individuals, 6,646 Hispanic individuals												Richardson TG	Association analysis identifies 65 new breast cancer risk loci.	Breast cancer	76,192 European ancestry cases, 63,082 European ancestry controls										Pazoki R																Circulating fibroblast growth factor 23 levels
30926973	Bentley AR	2019-03-29	Nat Genet	www.ncbi.nlm.nih.gov/pubmed/30926973	Multi-ancestry genome-wide gene-smoking interaction study of 387,272 individuals identifies new loci associated with serum lipids.	LDL cholesterol levels	up to 23,353 African ancestry individuals, 13,171 Asian ancestry individuals, up to 82,522 European ancestry individuals, 6,646 Hispanic individuals												Richardson TG	Identification of novel breast cancer susceptibility loci in meta-analyses conducted among Asian and European descendants.	Breast cancer	24,206 East Asian ancestry cases, 24,775 East Asian ancestry controls, 122,977 European ancestry cases, 105,974 European ancestry controls										Pei YF																circulating leptin levels
30926973	Bentley AR	2019-03-29	Nat Genet	www.ncbi.nlm.nih.gov/pubmed/30926973	Multi-ancestry genome-wide gene-smoking interaction study of 387,272 individuals identifies new loci associated with serum lipids.	LDL cholesterol levels	up to 23,353 African ancestry individuals, 13,171 Asian ancestry individuals, up to 82,522 European ancestry individuals, 6,646 Hispanic individuals												Watanabe K	Genome-wide association analysis of more than 120,000 individuals identifies 15 new susceptibility loci for breast cancer.	Breast cancer	15,748 European ancestry cases, 18,084 European ancestry controls										Peloso GM																circulating leptin levels adjusted for BMI
30926973	Bentley AR	2019-03-29	Nat Genet	www.ncbi.nlm.nih.gov/pubmed/30926973	Multi-ancestry genome-wide gene-smoking interaction study of 387,272 individuals identifies new loci associated with serum lipids.	LDL cholesterol levels	up to 23,353 African ancestry individuals, 13,171 Asian ancestry individuals, up to 82,522 European ancestry individuals, 6,646 Hispanic individuals												Richardson TG	Genome-wide association analysis of more than 120,000 individuals identifies 15 new susceptibility loci for breast cancer.	Breast cancer	46,785 European ancestry cases, 42,892 European ancestry controls										Perez-Palma E																Circulating leptin levels or fasting insulin levels
30926973	Bentley AR	2019-03-29	Nat Genet	www.ncbi.nlm.nih.gov/pubmed/30926973	Multi-ancestry genome-wide gene-smoking interaction study of 387,272 individuals identifies new loci associated with serum lipids.	LDL cholesterol levels	up to 23,353 African ancestry individuals, 13,171 Asian ancestry individuals, up to 82,522 European ancestry individuals, 6,646 Hispanic individuals												Mei L	Large-scale genotyping identifies 41 new loci associated with breast cancer risk.	Breast cancer	10,052 European ancestry cases, 12,575 European ancestry controls										Periyasamy S																Circulating leptin levels or HOMA-IR
30926973	Bentley AR	2019-03-29	Nat Genet	www.ncbi.nlm.nih.gov/pubmed/30926973	Multi-ancestry genome-wide gene-smoking interaction study of 387,272 individuals identifies new loci associated with serum lipids.	LDL cholesterol levels	up to 23,353 African ancestry individuals, 13,171 Asian ancestry individuals, up to 82,522 European ancestry individuals, 6,646 Hispanic individuals												Nielsen JB	Identification of ten variants associated with risk of estrogen-receptor-negative breast cancer.	Breast cancer	14,135 European ancestry ER- cases, 58,126 European ancestry controls, 7,784 European ancestry BRCA1 carrrier cases, 7,782 European ancestry BRCA1 carrrier controls										Perry JR																Circulating leptin levels or type 2 diabetes
30926973	Bentley AR	2019-03-29	Nat Genet	www.ncbi.nlm.nih.gov/pubmed/30926973	Multi-ancestry genome-wide gene-smoking interaction study of 387,272 individuals identifies new loci associated with serum lipids.	LDL cholesterol levels	up to 23,353 African ancestry individuals, 13,171 Asian ancestry individuals, up to 82,522 European ancestry individuals, 6,646 Hispanic individuals												Li-Gao R	Genome-wide association study identifies 32 novel breast cancer susceptibility loci from overall and subtype-specific analyses.	Breast cancer	133,384 European ancestry cases, 113,789 European ancestry controls										Persyn E																Circulating plasma alpha-Klotho levels
30926973	Bentley AR	2019-03-29	Nat Genet	www.ncbi.nlm.nih.gov/pubmed/30926973	Multi-ancestry genome-wide gene-smoking interaction study of 387,272 individuals identifies new loci associated with serum lipids.	LDL cholesterol levels	up to 23,353 African ancestry individuals, 13,171 Asian ancestry individuals, up to 82,522 European ancestry individuals, 6,646 Hispanic individuals												Chen MH	A cross-population atlas of genetic associations for 220 human phenotypes.	Breast cancer	17,389 European ancestry cases, 240,341 European ancestry controls, 6,325 East Asian ancestry cases, 73,225 East Asian ancestry controls										Peterson RE																Cirrhosis (alcohol related)
30926973	Bentley AR	2019-03-29	Nat Genet	www.ncbi.nlm.nih.gov/pubmed/30926973	Multi-ancestry genome-wide gene-smoking interaction study of 387,272 individuals identifies new loci associated with serum lipids.	LDL cholesterol levels	up to 23,353 African ancestry individuals, 13,171 Asian ancestry individuals, up to 82,522 European ancestry individuals, 6,646 Hispanic individuals												Chen MH	Pan-cancer study detects genetic risk variants and shared genetic basis in two large cohorts.	Breast cancer	17,881 European ancestry cases, 410,350 European ancestry controls										Petridis C																Cirrhosis (multi-trait analysis)
30926973	Bentley AR	2019-03-29	Nat Genet	www.ncbi.nlm.nih.gov/pubmed/30926973	Multi-ancestry genome-wide gene-smoking interaction study of 387,272 individuals identifies new loci associated with serum lipids.	LDL cholesterol levels	up to 23,353 African ancestry individuals, 13,171 Asian ancestry individuals, up to 82,522 European ancestry individuals, 6,646 Hispanic individuals												Thareja G	Genetic association studies of alterations in protein function expose recessive effects on cancer predisposition.	Breast cancer	10,682 White British ancestry cases, 138,504 White British ancestry controls										Peyrot WJ																Cis-5,8,11,14,17-eicosapentaenoic acid (C20:5n3) levels in coronary artery disease
30926973	Bentley AR	2019-03-29	Nat Genet	www.ncbi.nlm.nih.gov/pubmed/30926973	Multi-ancestry genome-wide gene-smoking interaction study of 387,272 individuals identifies new loci associated with serum lipids.	LDL cholesterol levels	up to 23,353 African ancestry individuals, 13,171 Asian ancestry individuals, up to 82,522 European ancestry individuals, 6,646 Hispanic individuals												Lotta LA	Identification of four novel susceptibility loci for oestrogen receptor negative breast cancer.	Breast cancer	4,939 European ancestry estrogen receptor-negative cases, 14,352 European ancestry controls										Pharoah PD																Citrate levels
30926973	Bentley AR	2019-03-29	Nat Genet	www.ncbi.nlm.nih.gov/pubmed/30926973	Multi-ancestry genome-wide gene-smoking interaction study of 387,272 individuals identifies new loci associated with serum lipids.	LDL cholesterol levels	up to 23,353 African ancestry individuals, 13,171 Asian ancestry individuals, up to 82,522 European ancestry individuals, 6,646 Hispanic individuals												Cadby G	Genome-wide association studies identify four ER negative-specific breast cancer risk loci.	Breast cancer	4,193 European ancestry cases, 35,194 European ancestry controls										Piaggi P																Citrulline levels
30926973	Bentley AR	2019-03-29	Nat Genet	www.ncbi.nlm.nih.gov/pubmed/30926973	Multi-ancestry genome-wide gene-smoking interaction study of 387,272 individuals identifies new loci associated with serum lipids.	LDL cholesterol levels	up to 23,353 African ancestry individuals, 13,171 Asian ancestry individuals, up to 82,522 European ancestry individuals, 6,646 Hispanic individuals												Wojcik GL	Identification of ten variants associated with risk of estrogen-receptor-negative breast cancer.	Breast cancer (estrogen-receptor negative)	14,135 European ancestry cases, 58,126 European ancestry controls										Pickrell JK																Ck-beta-8-1 levels
30926973	Bentley AR	2019-03-29	Nat Genet	www.ncbi.nlm.nih.gov/pubmed/30926973	Multi-ancestry genome-wide gene-smoking interaction study of 387,272 individuals identifies new loci associated with serum lipids.	Triglyceride levels	up to 23,508 African ancestry individuals, 4,649 Asian ancestry individuals, up to 77,047 European ancestry individuals, 6,705 Hispanic individuals												Oldoni F	Identification of four novel susceptibility loci for oestrogen receptor negative breast cancer.	Breast cancer (estrogen-receptor negative)	4,939 European ancestry cases, 14,352 European ancestry controls										Pillai SG																Cleft lip or cleft lip with cleft palate (pleiotropy)
30926973	Bentley AR	2019-03-29	Nat Genet	www.ncbi.nlm.nih.gov/pubmed/30926973	Multi-ancestry genome-wide gene-smoking interaction study of 387,272 individuals identifies new loci associated with serum lipids.	Triglyceride levels	up to 23,508 African ancestry individuals, 4,649 Asian ancestry individuals, up to 77,047 European ancestry individuals, 6,705 Hispanic individuals												Christakoudi S	Common susceptibility loci for male breast cancer.	Breast cancer (male)	1,380 European ancestry cases, 3,620 European ancestry controls										Pilling LC																Clinical depression
30926973	Bentley AR	2019-03-29	Nat Genet	www.ncbi.nlm.nih.gov/pubmed/30926973	Multi-ancestry genome-wide gene-smoking interaction study of 387,272 individuals identifies new loci associated with serum lipids.	Triglyceride levels	up to 23,508 African ancestry individuals, 4,649 Asian ancestry individuals, up to 77,047 European ancestry individuals, 6,705 Hispanic individuals												Cousminer DL	Multiplex genomewide association analysis of breast milk fatty acid composition extends the phenotypic association and potential selection of FADS1 variants to arachidonic acid, a critical infant micronutrient.	Breast milk fatty acid composition (infant genotype effect)	1,142 Bangladeshi ancestry infants										Pipal KV																Clinical laboratory measurements
30926973	Bentley AR	2019-03-29	Nat Genet	www.ncbi.nlm.nih.gov/pubmed/30926973	Multi-ancestry genome-wide gene-smoking interaction study of 387,272 individuals identifies new loci associated with serum lipids.	Triglyceride levels	up to 23,508 African ancestry individuals, 4,649 Asian ancestry individuals, up to 77,047 European ancestry individuals, 6,705 Hispanic individuals												Vuckovic D	Multiplex genomewide association analysis of breast milk fatty acid composition extends the phenotypic association and potential selection of FADS1 variants to arachidonic acid, a critical infant micronutrient.	Breast milk fatty acid composition (maternal genotype effect)	1,142 Bangladeshi ancestry (non-array genotyped, whole-genome imputed) mothers										Pirastu N																Clinical LDL cholesterol levels
30926973	Bentley AR	2019-03-29	Nat Genet	www.ncbi.nlm.nih.gov/pubmed/30926973	Multi-ancestry genome-wide gene-smoking interaction study of 387,272 individuals identifies new loci associated with serum lipids.	Triglyceride levels	up to 23,508 African ancestry individuals, 4,649 Asian ancestry individuals, up to 77,047 European ancestry individuals, 6,705 Hispanic individuals												Richardson TG	Detection and interpretation of shared genetic influences on 42 human traits.	Breast size	33,790 European ancestry individuals										Pirruccello JP																Clozapine-induced cytotoxicity
30926973	Bentley AR	2019-03-29	Nat Genet	www.ncbi.nlm.nih.gov/pubmed/30926973	Multi-ancestry genome-wide gene-smoking interaction study of 387,272 individuals identifies new loci associated with serum lipids.	Triglyceride levels	up to 23,508 African ancestry individuals, 4,649 Asian ancestry individuals, up to 77,047 European ancestry individuals, 6,705 Hispanic individuals												Harshfield EL	Genetic variants associated with breast size also influence breast cancer risk.	Breast size	16,175 European ancestry female individuals										Pisanu C																Cluster headache
30926973	Bentley AR	2019-03-29	Nat Genet	www.ncbi.nlm.nih.gov/pubmed/30926973	Multi-ancestry genome-wide gene-smoking interaction study of 387,272 individuals identifies new loci associated with serum lipids.	Triglyceride levels	up to 23,508 African ancestry individuals, 4,649 Asian ancestry individuals, up to 77,047 European ancestry individuals, 6,705 Hispanic individuals												Richardson TG	Large-scale GWAS of food liking reveals genetic determinants and genetic correlations with distinct neurophysiological traits.	Broad bean liking	158,921 European ancestry individuals										Pividori M																CMRF35-like molecule 6 levels
30926973	Bentley AR	2019-03-29	Nat Genet	www.ncbi.nlm.nih.gov/pubmed/30926973	Multi-ancestry genome-wide gene-smoking interaction study of 387,272 individuals identifies new loci associated with serum lipids.	Triglyceride levels	up to 23,508 African ancestry individuals, 4,649 Asian ancestry individuals, up to 77,047 European ancestry individuals, 6,705 Hispanic individuals												Richardson TG	A genome-wide association study (GWAS) for bronchopulmonary dysplasia.	Bronchopulmonary dysplasia	117 African American newborn cases, 108 African American newborn controls, 448 Hispanic newborn cases, 460 Hispanic newborn controls, 74 Asian or Pacific Islander ancestry newborn cases, 93 Asian or Pacific Islander ancestry newborn controls, 174 European ancestry newborn cases, 216 European ancestry newborn controls, 14 newborn cases, 22 newborn controls										Plagnol V																Coactosin-like protein levels
30926973	Bentley AR	2019-03-29	Nat Genet	www.ncbi.nlm.nih.gov/pubmed/30926973	Multi-ancestry genome-wide gene-smoking interaction study of 387,272 individuals identifies new loci associated with serum lipids.	Triglyceride levels	up to 23,508 African ancestry individuals, 4,649 Asian ancestry individuals, up to 77,047 European ancestry individuals, 6,705 Hispanic individuals												Gudjonsson A	Genome-wide association analyses identify new Brugada syndrome risk loci and highlight a new mechanism of sodium channel regulation in disease susceptibility.	Brugada syndrome	2,820 European ancestry cases, 10,001 European ancestry controls										Plenge RM																Coagulation factor IX levels
30926973	Bentley AR	2019-03-29	Nat Genet	www.ncbi.nlm.nih.gov/pubmed/30926973	Multi-ancestry genome-wide gene-smoking interaction study of 387,272 individuals identifies new loci associated with serum lipids.	Triglyceride levels	up to 23,508 African ancestry individuals, 4,649 Asian ancestry individuals, up to 77,047 European ancestry individuals, 6,705 Hispanic individuals												Lotta LA	Large-scale GWAS of food liking reveals genetic determinants and genetic correlations with distinct neurophysiological traits.	Butternut squash liking	148,949 European ancestry individuals										Plotnikov D																Coagulation factor IXab levels
30926973	Bentley AR	2019-03-29	Nat Genet	www.ncbi.nlm.nih.gov/pubmed/30926973	Multi-ancestry genome-wide gene-smoking interaction study of 387,272 individuals identifies new loci associated with serum lipids.	Triglyceride levels	up to 23,508 African ancestry individuals, 4,649 Asian ancestry individuals, up to 77,047 European ancestry individuals, 6,705 Hispanic individuals												Richardson TG	Differences and commonalities in the genetic architecture of protein quantitative trait loci in European and Arab populations.	C-C motif chemokine 15 levels	2,935 Qatari ancestry individuals										Porcu E																Coagulation factor levels
30926973	Bentley AR	2019-03-29	Nat Genet	www.ncbi.nlm.nih.gov/pubmed/30926973	Multi-ancestry genome-wide gene-smoking interaction study of 387,272 individuals identifies new loci associated with serum lipids.	Triglyceride levels	up to 23,508 African ancestry individuals, 4,649 Asian ancestry individuals, up to 77,047 European ancestry individuals, 6,705 Hispanic individuals												Vuckovic D	Genomic and drug target evaluation of 90 cardiovascular proteins in 30,931 individuals.	C-C motif chemokine 3 levels	21,758 European ancestry individuals										Pott J																Coffee consumption
30926973	Bentley AR	2019-03-29	Nat Genet	www.ncbi.nlm.nih.gov/pubmed/30926973	Multi-ancestry genome-wide gene-smoking interaction study of 387,272 individuals identifies new loci associated with serum lipids.	Triglyceride levels	up to 23,508 African ancestry individuals, 4,649 Asian ancestry individuals, up to 77,047 European ancestry individuals, 6,705 Hispanic individuals												Lee JJ	Genomic and drug target evaluation of 90 cardiovascular proteins in 30,931 individuals.	C-C motif chemokine 4 levels	21,758 European ancestry individuals										Pottier C																Coffee consumption (cups per day)
30926973	Bentley AR	2019-03-29	Nat Genet	www.ncbi.nlm.nih.gov/pubmed/30926973	Multi-ancestry genome-wide gene-smoking interaction study of 387,272 individuals identifies new loci associated with serum lipids.	Triglyceride levels	up to 23,508 African ancestry individuals, 4,649 Asian ancestry individuals, up to 77,047 European ancestry individuals, 6,705 Hispanic individuals												Sakaue S	A cross-population atlas of genetic associations for 220 human phenotypes.	C-reactive protein	353,466 European ancestry individuals, 83,025 East Asian ancestry individuals										Praveen K																Coffee difference liking
30926973	Bentley AR	2019-03-29	Nat Genet	www.ncbi.nlm.nih.gov/pubmed/30926973	Multi-ancestry genome-wide gene-smoking interaction study of 387,272 individuals identifies new loci associated with serum lipids.	Triglyceride levels	up to 23,508 African ancestry individuals, 4,649 Asian ancestry individuals, up to 77,047 European ancestry individuals, 6,705 Hispanic individuals												Rajagopal VM	Are C-reactive protein associated genetic variants associated with serum levels and retinal markers of microvascular pathology in Asian populations from Singapore?	C-reactive protein	2,179 Chinese ancestry individuals, 2,275 Malay ancestry individuals, 2,238 Asian Indian ancestry individuals										Prins BP																Coffee max liking
30926973	Bentley AR	2019-03-29	Nat Genet	www.ncbi.nlm.nih.gov/pubmed/30926973	Multi-ancestry genome-wide gene-smoking interaction study of 387,272 individuals identifies new loci associated with serum lipids.	Triglyceride levels	up to 23,508 African ancestry individuals, 4,649 Asian ancestry individuals, up to 77,047 European ancestry individuals, 6,705 Hispanic individuals												Pulit SL	Genetic Loci associated with C-reactive protein levels and risk of coronary heart disease.	C-reactive protein	17,967 European ancestry and Indian Asian ancestry individuals										Proust C																Cognitive ability
30926973	Bentley AR	2019-03-29	Nat Genet	www.ncbi.nlm.nih.gov/pubmed/30926973	Multi-ancestry genome-wide gene-smoking interaction study of 387,272 individuals identifies new loci associated with serum lipids.	Triglyceride levels	up to 23,508 African ancestry individuals, 4,649 Asian ancestry individuals, up to 77,047 European ancestry individuals, 6,705 Hispanic individuals												Han X	Genome-wide association and population genetic analysis of C-reactive protein in African American and Hispanic American women.	C-reactive protein	8,280 African American female individuals, 3,548 Hispanic female individuals										Pujol-Gualdo N																Cognitive ability (MTAG)
30926973	Bentley AR	2019-03-29	Nat Genet	www.ncbi.nlm.nih.gov/pubmed/30926973	Multi-ancestry genome-wide gene-smoking interaction study of 387,272 individuals identifies new loci associated with serum lipids.	Triglyceride levels	up to 23,508 African ancestry individuals, 4,649 Asian ancestry individuals, up to 77,047 European ancestry individuals, 6,705 Hispanic individuals												Lane JM	Loci related to metabolic-syndrome pathways including LEPR,HNF1A, IL6R, and GCKR associate with plasma C-reactive protein: the Women's Genome Health Study.	C-reactive protein	6,345 European ancestry female individuals										Pujol-Moix N																Cognitive ability, years of educational attainment or schizophrenia (pleiotropy)
25352340	Benyamin B	2014-10-29	Nat Commun	www.ncbi.nlm.nih.gov/pubmed/25352340	Novel loci affecting iron homeostasis and their effects in individuals at risk for hemochromatosis.	Iron status biomarkers (ferritin levels)	23,986 European ancestry individuals												Said S	Genetic analysis of over half a million people characterises C-reactive protein loci.	C-reactive protein levels	575,531 European ancestry individuals										Pulit SL																Cognitive aspects of educational attainment
25352340	Benyamin B	2014-10-29	Nat Commun	www.ncbi.nlm.nih.gov/pubmed/25352340	Novel loci affecting iron homeostasis and their effects in individuals at risk for hemochromatosis.	Iron status biomarkers (transferrin levels)	23,986 European ancestry individuals												Kim SK	Using Mendelian randomization to evaluate the causal relationship between serum C-reactive protein levels and age-related macular degeneration.	C-reactive protein levels	418,642 British ancestry individuals										Qi G																Cognitive empathy
25352340	Benyamin B	2014-10-29	Nat Commun	www.ncbi.nlm.nih.gov/pubmed/25352340	Novel loci affecting iron homeostasis and their effects in individuals at risk for hemochromatosis.	Iron status biomarkers (transferrin levels)	23,986 European ancestry individuals												Nielsen JB	Genome Analyses of >200,000 Individuals Identify 58 Loci for Chronic Inflammation and Highlight Pathways that Link Inflammation and Complex Disorders.	C-reactive protein levels	148,164 European ancestry individuals										Qi L																Cognitive function
23563607	Berndt SI	2013-04-07	Nat Genet	www.ncbi.nlm.nih.gov/pubmed/23563607	Genome-wide meta-analysis identifies 11 new loci for anthropometric traits and provides insights into genetic architecture.	Body mass index	7,962 European ancestry high body mass index individuals, 8,106 European ancestry low body mass index individuals												Richardson TG	Loss-of-function genomic variants highlight potential therapeutic targets for cardiovascular disease.	C-reactive protein levels	76,081 European ancestry individuals, 127,395 Japanese ancestry individuals										Qi Q																Cognitive function (kinship model)
23563607	Berndt SI	2013-04-07	Nat Genet	www.ncbi.nlm.nih.gov/pubmed/23563607	Genome-wide meta-analysis identifies 11 new loci for anthropometric traits and provides insights into genetic architecture.	Body mass index	7,962 European ancestry high body mass index individuals, 8,106 European ancestry low body mass index individuals												Richardson TG	Genetics of 35 blood and urine biomarkers in the UK Biobank.	C-reactive protein levels	341,805 European ancestry individuals, 6,006 African ancestry individuals, 7,316 South Asian ancestry individuals										Qian H																Cognitive function (mixed linear model)
23563607	Berndt SI	2013-04-07	Nat Genet	www.ncbi.nlm.nih.gov/pubmed/23563607	Genome-wide meta-analysis identifies 11 new loci for anthropometric traits and provides insights into genetic architecture.	Body mass index	7,962 European ancestry high body mass index individuals, 8,106 European ancestry low body mass index individuals												Richardson TG	Genome Analyses of >200,000 Individuals Identify 58 Loci for Chronic Inflammation and Highlight Pathways that Link Inflammation and Complex Disorders.	C-reactive protein levels	up to 92,771 European ancestry males, up to 113,387 European ancestry females										Qin N																Cognitive performance
23563607	Berndt SI	2013-04-07	Nat Genet	www.ncbi.nlm.nih.gov/pubmed/23563607	Genome-wide meta-analysis identifies 11 new loci for anthropometric traits and provides insights into genetic architecture.	Body mass index	7,962 European ancestry high body mass index individuals, 8,106 European ancestry low body mass index individuals												Richardson TG	Meta-analysis of genome-wide association studies in >80 000 subjects identifies multiple loci for C-reactive protein levels.	C-reactive protein levels	63,678 European ancestry individuals 1,792 Erasmus Rucphen individuals, 715 Orcadian individuals										Qin Y																Cognitive performance (MTAG)
23563607	Berndt SI	2013-04-07	Nat Genet	www.ncbi.nlm.nih.gov/pubmed/23563607	Genome-wide meta-analysis identifies 11 new loci for anthropometric traits and provides insights into genetic architecture.	Body mass index	7,962 European ancestry high body mass index individuals, 8,106 European ancestry low body mass index individuals												Demange PA	Genetic analyses of diverse populations improves discovery for complex traits.	C-reactive protein levels	8,349 African American individuals, 15,912 Hispanic/Latino individuals, 1,811 Asian ancestry individuals, 1,777 Native Hawaiian ancestry individuals, 574 Native American ancestry individuals, 97 individuals										Qiu F																Cognitive test performance
23563607	Berndt SI	2013-04-07	Nat Genet	www.ncbi.nlm.nih.gov/pubmed/23563607	Genome-wide meta-analysis identifies 11 new loci for anthropometric traits and provides insights into genetic architecture.	Body mass index	7,962 European ancestry high body mass index individuals, 8,106 European ancestry low body mass index individuals												Richardson TG	Discovery, fine-mapping, and conditional analyses of genetic variants associated with C-reactive protein in multiethnic populations using the Metabochip in the Population Architecture using Genomics and Epidemiology (PAGE) study.	C-reactive protein levels	15,895 Hispanic individuals, 12,817 African American individuals, 1,252 Asian or Oceanian ancestry individuals, 539 Native American ancestry individuals										Quach BC																Cognitive traits (MTAG)
23563607	Berndt SI	2013-04-07	Nat Genet	www.ncbi.nlm.nih.gov/pubmed/23563607	Genome-wide meta-analysis identifies 11 new loci for anthropometric traits and provides insights into genetic architecture.	Height	8,097 European ancestry tall individuals, 8,099 European ancestry short individuals												Richardson TG	Genetic analysis of quantitative traits in the Japanese population links cell types to complex human diseases.	C-reactive protein levels	75,391 Japanese ancestry individuals										Quintanilha JCF																Colon cancer
23563607	Berndt SI	2013-04-07	Nat Genet	www.ncbi.nlm.nih.gov/pubmed/23563607	Genome-wide meta-analysis identifies 11 new loci for anthropometric traits and provides insights into genetic architecture.	Height	8,097 European ancestry tall individuals, 8,099 European ancestry short individuals												Rhee EP	Genome-wide association study identifies 16 genomic regions associated with circulating cytokines at birth.	C-reactive protein levels	8,318 European ancestry individuals										Raffield LM																Colon polyp
23563607	Berndt SI	2013-04-07	Nat Genet	www.ncbi.nlm.nih.gov/pubmed/23563607	Genome-wide meta-analysis identifies 11 new loci for anthropometric traits and provides insights into genetic architecture.	Height	8,097 European ancestry tall individuals, 8,099 European ancestry short individuals												Richardson TG	Bivariate genome-wide association study identifies novel pleiotropic loci for lipids and inflammation.	C-reactive protein levels or HDL-cholesterol levels (pleiotropy)	65,000 individuals (C-reactive protein), 99,900 individuals (HDL-cholesterol)										Raghavan S																Colorectal cancer
23563607	Berndt SI	2013-04-07	Nat Genet	www.ncbi.nlm.nih.gov/pubmed/23563607	Genome-wide meta-analysis identifies 11 new loci for anthropometric traits and provides insights into genetic architecture.	Obesity	93,015 European ancestry overweight individuals, 32,858 European ancestry class I obese individuals, 9,889 European ancestry class II obese individuals, 2,896 European ancestry class III obese individuals, up to 65,840 European ancestry controls												Harshfield EL	Bivariate genome-wide association study identifies novel pleiotropic loci for lipids and inflammation.	C-reactive protein levels or LDL-cholesterol levels (pleiotropy)	65,000 individuals (C-reactive protein), 95,454 individuals (LDL-cholesterol)										Rajagopal VM																Colorectal cancer (SNP x SNP interaction)
23563607	Berndt SI	2013-04-07	Nat Genet	www.ncbi.nlm.nih.gov/pubmed/23563607	Genome-wide meta-analysis identifies 11 new loci for anthropometric traits and provides insights into genetic architecture.	Obesity	93,015 European ancestry overweight individuals, 32,858 European ancestry class I obese individuals, 9,889 European ancestry class II obese individuals, 2,896 European ancestry class III obese individuals, up to 65,840 European ancestry controls												Harshfield EL	Bivariate genome-wide association study identifies novel pleiotropic loci for lipids and inflammation.	C-reactive protein levels or total cholesterol levels (pleiotropy)	65,000 individuals (C-reactive protein), 100,184 individuals (total cholesterol)										Rajaraman P																Colorectal cancer or advanced adenoma
23563607	Berndt SI	2013-04-07	Nat Genet	www.ncbi.nlm.nih.gov/pubmed/23563607	Genome-wide meta-analysis identifies 11 new loci for anthropometric traits and provides insights into genetic architecture.	Obesity	93,015 European ancestry overweight individuals, 32,858 European ancestry class I obese individuals, 9,889 European ancestry class II obese individuals, 2,896 European ancestry class III obese individuals, up to 65,840 European ancestry controls												Richardson TG	Bivariate genome-wide association study identifies novel pleiotropic loci for lipids and inflammation.	C-reactive protein levels or triglyceride levels (pleiotropy)	65,000 individuals (C-reactive protein), 96,598 individuals (triglycerides)										Ram R																Colorectal or endometrial cancer
23563607	Berndt SI	2013-04-07	Nat Genet	www.ncbi.nlm.nih.gov/pubmed/23563607	Genome-wide meta-analysis identifies 11 new loci for anthropometric traits and provides insights into genetic architecture.	Obesity	93,015 European ancestry overweight individuals, 32,858 European ancestry class I obese individuals, 9,889 European ancestry class II obese individuals, 2,896 European ancestry class III obese individuals, up to 65,840 European ancestry controls												Justice AE	Connecting genetic risk to disease end points through the human blood plasma proteome.	Cadherin-5 levels	997 European ancestry individuals										Ramasamy A																Colorectal polyp and colorectal cancer (MTAG)
23563607	Berndt SI	2013-04-07	Nat Genet	www.ncbi.nlm.nih.gov/pubmed/23563607	Genome-wide meta-analysis identifies 11 new loci for anthropometric traits and provides insights into genetic architecture.	Obesity	93,015 European ancestry overweight individuals, 32,858 European ancestry class I obese individuals, 9,889 European ancestry class II obese individuals, 2,896 European ancestry class III obese individuals, up to 65,840 European ancestry controls												Richardson TG	Genome-wide meta-analysis identifies regions on 7p21 (AHR) and 15q24 (CYP1A2) as determinants of habitual caffeine consumption.	Caffeine consumption	47,431 European ancestry individuals										Ramdas WD																Common executive function
23563607	Berndt SI	2013-04-07	Nat Genet	www.ncbi.nlm.nih.gov/pubmed/23563607	Genome-wide meta-analysis identifies 11 new loci for anthropometric traits and provides insights into genetic architecture.	Obesity	93,015 European ancestry overweight individuals, 32,858 European ancestry class I obese individuals, 9,889 European ancestry class II obese individuals, 2,896 European ancestry class III obese individuals, up to 65,840 European ancestry controls												Richardson TG	Associations of Observational and Genetically Determined Caffeine Intake With Coronary Artery Disease and Diabetes Mellitus.	Caffeine consumption from coffee	373,522 European ancestry individuals										Ramirez J																Composite immunoglobulin trait (IgG/IgM)
23563607	Berndt SI	2013-04-07	Nat Genet	www.ncbi.nlm.nih.gov/pubmed/23563607	Genome-wide meta-analysis identifies 11 new loci for anthropometric traits and provides insights into genetic architecture.	Obesity	93,015 European ancestry overweight individuals, 32,858 European ancestry class I obese individuals, 9,889 European ancestry class II obese individuals, 2,896 European ancestry class III obese individuals, up to 65,840 European ancestry controls												de Vries PS	Associations of Observational and Genetically Determined Caffeine Intake With Coronary Artery Disease and Diabetes Mellitus.	Caffeine consumption from coffee or tea	362,316 European ancestry individuals										Ran S																Comprehensive strength and appendicular lean mass
23563607	Berndt SI	2013-04-07	Nat Genet	www.ncbi.nlm.nih.gov/pubmed/23563607	Genome-wide meta-analysis identifies 11 new loci for anthropometric traits and provides insights into genetic architecture.	Obesity	93,015 European ancestry overweight individuals, 32,858 European ancestry class I obese individuals, 9,889 European ancestry class II obese individuals, 2,896 European ancestry class III obese individuals, up to 65,840 European ancestry controls												de Vries PS	Associations of Observational and Genetically Determined Caffeine Intake With Coronary Artery Disease and Diabetes Mellitus.	Caffeine consumption from tea	395,866 European ancestry individuals										Ransohoff KJ																Concentration of chylomicrons and extremely large VLDL particles
23563607	Berndt SI	2013-04-07	Nat Genet	www.ncbi.nlm.nih.gov/pubmed/23563607	Genome-wide meta-analysis identifies 11 new loci for anthropometric traits and provides insights into genetic architecture.	Obesity	93,015 European ancestry overweight individuals, 32,858 European ancestry class I obese individuals, 9,889 European ancestry class II obese individuals, 2,896 European ancestry class III obese individuals, up to 65,840 European ancestry controls												de Vries PS	Genome-wide association study of caffeine metabolites provides new insights to caffeine metabolism and dietary caffeine-consumption behavior.	Caffeine metabolism (plasma 1,7-dimethylxanthine (paraxanthine) to 1,3,7-trimethylxanthine (caffeine) ratio)	5,323 European ancestry individuals										Rao S																Concentration of HDL particles
23563607	Berndt SI	2013-04-07	Nat Genet	www.ncbi.nlm.nih.gov/pubmed/23563607	Genome-wide meta-analysis identifies 11 new loci for anthropometric traits and provides insights into genetic architecture.	Obesity	93,015 European ancestry overweight individuals, 32,858 European ancestry class I obese individuals, 9,889 European ancestry class II obese individuals, 2,896 European ancestry class III obese individuals, up to 65,840 European ancestry controls												Gallois A	Large-scale GWAS of food liking reveals genetic determinants and genetic correlations with distinct neurophysiological traits.	Cake icing liking	159,470 European ancestry individuals										Rashkin SR																Concentration of IDL particles
23563607	Berndt SI	2013-04-07	Nat Genet	www.ncbi.nlm.nih.gov/pubmed/23563607	Genome-wide meta-analysis identifies 11 new loci for anthropometric traits and provides insights into genetic architecture.	Obesity	93,015 European ancestry overweight individuals, 32,858 European ancestry class I obese individuals, 9,889 European ancestry class II obese individuals, 2,896 European ancestry class III obese individuals, up to 65,840 European ancestry controls												Richardson TG	Genetic Association Analyses Highlight IL6, ALPL, and NAV1 As 3 New Susceptibility Genes Underlying Calcific Aortic Valve Stenosis.	Calcific aortic valve stenosis	5,115 European ancestry cases, 354,072 European ancestry controls										Rask-Andersen M																Concentration of large HDL particles
23563607	Berndt SI	2013-04-07	Nat Genet	www.ncbi.nlm.nih.gov/pubmed/23563607	Genome-wide meta-analysis identifies 11 new loci for anthropometric traits and provides insights into genetic architecture.	Obesity	93,015 European ancestry overweight individuals, 32,858 European ancestry class I obese individuals, 9,889 European ancestry class II obese individuals, 2,896 European ancestry class III obese individuals, up to 65,840 European ancestry controls												Karlsson Linner R	Genetically-Determined Serum Calcium Levels and Markers of Ventricular Repolarisation: A Mendelian Randomization Study in the UK Biobank.	Calcium levels	305,349 European ancestry individuals										Rawal R																Concentration of large LDL particles
23563607	Berndt SI	2013-04-07	Nat Genet	www.ncbi.nlm.nih.gov/pubmed/23563607	Genome-wide meta-analysis identifies 11 new loci for anthropometric traits and provides insights into genetic architecture.	Obesity	93,015 European ancestry overweight individuals, 32,858 European ancestry class I obese individuals, 9,889 European ancestry class II obese individuals, 2,896 European ancestry class III obese individuals, up to 65,840 European ancestry controls												Jones SE	A cross-population atlas of genetic associations for 220 human phenotypes.	Calcium levels	315,153 European ancestry individuals, 83,980 East Asian ancestry individuals										Ray D																Concentration of large VLDL particles
23563607	Berndt SI	2013-04-07	Nat Genet	www.ncbi.nlm.nih.gov/pubmed/23563607	Genome-wide meta-analysis identifies 11 new loci for anthropometric traits and provides insights into genetic architecture.	Obesity	93,015 European ancestry overweight individuals, 32,858 European ancestry class I obese individuals, 9,889 European ancestry class II obese individuals, 2,896 European ancestry class III obese individuals, up to 65,840 European ancestry controls												Hoffmann TJ	Genetics of 35 blood and urine biomarkers in the UK Biobank.	Calcium levels	313,387 European ancestry individuals, 5,576 African ancestry individuals, 6,696 South Asian ancestry individuals										Raychaudhuri S																Concentration of LDL particles
23563607	Berndt SI	2013-04-07	Nat Genet	www.ncbi.nlm.nih.gov/pubmed/23563607	Genome-wide meta-analysis identifies 11 new loci for anthropometric traits and provides insights into genetic architecture.	Obesity	93,015 European ancestry overweight individuals, 32,858 European ancestry class I obese individuals, 9,889 European ancestry class II obese individuals, 2,896 European ancestry class III obese individuals, up to 65,840 European ancestry controls												Wojcik GL	A cross-population atlas of genetic associations for 220 human phenotypes.	Calcium levels	83,980 East Asian ancestry individuals										Read RW																Concentration of medium HDL particles
23563607	Berndt SI	2013-04-07	Nat Genet	www.ncbi.nlm.nih.gov/pubmed/23563607	Genome-wide meta-analysis identifies 11 new loci for anthropometric traits and provides insights into genetic architecture.	Obesity	93,015 European ancestry overweight individuals, 32,858 European ancestry class I obese individuals, 9,889 European ancestry class II obese individuals, 2,896 European ancestry class III obese individuals, up to 65,840 European ancestry controls												Astle WJ	Meta-analysis of genome-wide association studies identifies six new Loci for serum calcium concentrations.	Calcium levels	39,400 European ancestry individuals										Reay WR																Concentration of medium LDL particles
23563607	Berndt SI	2013-04-07	Nat Genet	www.ncbi.nlm.nih.gov/pubmed/23563607	Genome-wide meta-analysis identifies 11 new loci for anthropometric traits and provides insights into genetic architecture.	Obesity	93,015 European ancestry overweight individuals, 32,858 European ancestry class I obese individuals, 9,889 European ancestry class II obese individuals, 2,896 European ancestry class III obese individuals, up to 65,840 European ancestry controls												Richardson TG	Common variants in the calcium-sensing receptor gene are associated with total serum calcium levels.	Calcium levels	20,611 European ancestry individuals										Reilly MP																Concentration of medium VLDL particles
23563607	Berndt SI	2013-04-07	Nat Genet	www.ncbi.nlm.nih.gov/pubmed/23563607	Genome-wide meta-analysis identifies 11 new loci for anthropometric traits and provides insights into genetic architecture.	Obesity	93,015 European ancestry overweight individuals, 32,858 European ancestry class I obese individuals, 9,889 European ancestry class II obese individuals, 2,896 European ancestry class III obese individuals, up to 65,840 European ancestry controls												Lee CJ	Genetic association studies of alterations in protein function expose recessive effects on cancer predisposition.	Cancer	56,634 White British ancestry cases, 218,196 White British ancestry controls										Reiner AP																Concentration of small HDL particles
23563607	Berndt SI	2013-04-07	Nat Genet	www.ncbi.nlm.nih.gov/pubmed/23563607	Genome-wide meta-analysis identifies 11 new loci for anthropometric traits and provides insights into genetic architecture.	Obesity	93,015 European ancestry overweight individuals, 32,858 European ancestry class I obese individuals, 9,889 European ancestry class II obese individuals, 2,896 European ancestry class III obese individuals, up to 65,840 European ancestry controls												Mei L	Pan-cancer study detects genetic risk variants and shared genetic basis in two large cohorts.	Cancer (pleiotropy)	64,962 European ancestry cases, 410,350 European ancestry controls										Renauer PA																Concentration of small LDL particles
23563607	Berndt SI	2013-04-07	Nat Genet	www.ncbi.nlm.nih.gov/pubmed/23563607	Genome-wide meta-analysis identifies 11 new loci for anthropometric traits and provides insights into genetic architecture.	Obesity	93,015 European ancestry overweight individuals, 32,858 European ancestry class I obese individuals, 9,889 European ancestry class II obese individuals, 2,896 European ancestry class III obese individuals, up to 65,840 European ancestry controls												Li-Gao R	Genome-wide association study identifies a novel locus for cannabis dependence.	Cannabis dependence symptom count	8,050 European ancestry individuals										Reveille JD																Concentration of small VLDL particles
23563607	Berndt SI	2013-04-07	Nat Genet	www.ncbi.nlm.nih.gov/pubmed/23563607	Genome-wide meta-analysis identifies 11 new loci for anthropometric traits and provides insights into genetic architecture.	Obesity	93,015 European ancestry overweight individuals, 32,858 European ancestry class I obese individuals, 9,889 European ancestry class II obese individuals, 2,896 European ancestry class III obese individuals, up to 65,840 European ancestry controls												Richardson TG	Genome-wide identification of the shared genetic basis of cannabis and cigarette smoking and schizophrenia implicates NCAM1 and neuronal abnormality.	Cannabis smoking or cigarette smoking or schizophrenia	780,649 European ancestry individuals										Revez JA																Concentration of very large HDL particles
23563607	Berndt SI	2013-04-07	Nat Genet	www.ncbi.nlm.nih.gov/pubmed/23563607	Genome-wide meta-analysis identifies 11 new loci for anthropometric traits and provides insights into genetic architecture.	Obesity	93,015 European ancestry overweight individuals, 32,858 European ancestry class I obese individuals, 9,889 European ancestry class II obese individuals, 2,896 European ancestry class III obese individuals, up to 65,840 European ancestry controls												Vuckovic D	GWAS of lifetime cannabis use reveals new risk loci, genetic overlap with psychiatric traits, and a causal influence of schizophrenia.	Cannabis use	184,765 European ancestry individuals										Rhee EP																Concentration of very large VLDL particles
23563607	Berndt SI	2013-04-07	Nat Genet	www.ncbi.nlm.nih.gov/pubmed/23563607	Genome-wide meta-analysis identifies 11 new loci for anthropometric traits and provides insights into genetic architecture.	Obesity	93,015 European ancestry overweight individuals, 32,858 European ancestry class I obese individuals, 9,889 European ancestry class II obese individuals, 2,896 European ancestry class III obese individuals, up to 65,840 European ancestry controls												Hubel C	Whole Genome Sequence Analysis of the Plasma Proteome in Black Adults Provides Novel Insights Into Cardiovascular Disease.	Carbohydrate sulfotransferase 15 levels	1,852 African American or Afro-Caribbean individuals										Richardson TG																Concentration of very small VLDL particles
23563607	Berndt SI	2013-04-07	Nat Genet	www.ncbi.nlm.nih.gov/pubmed/23563607	Genome-wide meta-analysis identifies 11 new loci for anthropometric traits and provides insights into genetic architecture.	Obesity	93,015 European ancestry overweight individuals, 32,858 European ancestry class I obese individuals, 9,889 European ancestry class II obese individuals, 2,896 European ancestry class III obese individuals, up to 65,840 European ancestry controls												Justice AE	Connecting genetic risk to disease end points through the human blood plasma proteome.	Carbohydrate sulfotransferase 15 levels	997 European ancestry individuals										Ridker PM																Concentration of VLDL particles
23563607	Berndt SI	2013-04-07	Nat Genet	www.ncbi.nlm.nih.gov/pubmed/23563607	Genome-wide meta-analysis identifies 11 new loci for anthropometric traits and provides insights into genetic architecture.	Obesity	93,015 European ancestry overweight individuals, 32,858 European ancestry class I obese individuals, 9,889 European ancestry class II obese individuals, 2,896 European ancestry class III obese individuals, up to 65,840 European ancestry controls												Helgeland O	Stroke genetics informs drug discovery and risk prediction across ancestries.	Cardioembolic stroke	10,804 European ancestry cases, 1,234,808 European ancestry controls										Rietveld CA																Contactin-2 levels
23563607	Berndt SI	2013-04-07	Nat Genet	www.ncbi.nlm.nih.gov/pubmed/23563607	Genome-wide meta-analysis identifies 11 new loci for anthropometric traits and provides insights into genetic architecture.	Obesity	93,015 European ancestry overweight individuals, 32,858 European ancestry class I obese individuals, 9,889 European ancestry class II obese individuals, 2,896 European ancestry class III obese individuals, up to 65,840 European ancestry controls												Vujkovic M	A Polygenic Risk Score Based on a Cardioembolic Stroke Multitrait Analysis Improves a Clinical Prediction Model for This Stroke Subtype.	Cardioembolic stroke (MTAG)	362,661 European ancestry individuals										Ripatti P																Cooked vegetable consumption
23563607	Berndt SI	2013-04-07	Nat Genet	www.ncbi.nlm.nih.gov/pubmed/23563607	Genome-wide meta-analysis identifies 11 new loci for anthropometric traits and provides insights into genetic architecture.	Obesity	93,015 European ancestry overweight individuals, 32,858 European ancestry class I obese individuals, 9,889 European ancestry class II obese individuals, 2,896 European ancestry class III obese individuals, up to 65,840 European ancestry controls												Helgeland O	Stroke genetics informs drug discovery and risk prediction across ancestries.	Cardioembolic stroke (MTAG)	10,804 European ancestry cases, 1,234,808 European ancestry controls										Ripke S																Cooked vegetables consumption
25608926	Betz RC	2015-01-22	Nat Commun	www.ncbi.nlm.nih.gov/pubmed/25608926	Genome-wide meta-analysis in alopecia areata resolves HLA associations and reveals two new susceptibility loci.	Alopecia areata	2,332 European ancestry cases and 5,233 European ancestry controls												Gallois A	Discovery and refinement of genetic loci associated with cardiometabolic risk using dense imputation maps.	Cardiometabolic and hematological traits	up to 35,981 European ancestry individuals										Rivadeneira F																Core binding factor acute myeloid leukemia
21326311	Bhatnagar P	2011-02-17	J Hum Genet	www.ncbi.nlm.nih.gov/pubmed/21326311	Genome-wide association study identifies genetic variants influencing F-cell levels in sickle-cell patients.	F-cell distribution in sickle cell anaemia	440 African American individuals												He L	The genetic case for cardiorespiratory fitness as a clinical vital sign and the routine prescription of physical activity in healthcare.	Cardiorespiratory fitness slope	70,783 European ancestry individuals										Rivera-Paredez B																Corneal astigmatism
32589924	Bi W	2020-06-23	Am J Hum Genet	www.ncbi.nlm.nih.gov/pubmed/32589924	A Fast and Accurate Method for Genome-Wide Time-to-Event Data Analysis and Its Application to UK Biobank.	Asthma (time to event)	25,240 British ancestry cases, 257,631 British ancestry controls												Young WJ	Leveraging Polygenic Functional Enrichment to Improve GWAS Power.	Cardiovascular disease	approximately 459,000 European ancestry individuals										Riveros-Mckay F																Corneal endothelial cell density
32589924	Bi W	2020-06-23	Am J Hum Genet	www.ncbi.nlm.nih.gov/pubmed/32589924	A Fast and Accurate Method for Genome-Wide Time-to-Event Data Analysis and Its Application to UK Biobank.	Essential hypertension (time to event)	76,566 British ancestry cases, 206,305 British ancestry controls												Sakaue S	Genetic variants in LPL, OASL and TOMM40/APOE-C1-C2-C4 genes are associated with multiple cardiovascular-related traits.	Cardiovascular disease risk factors	11,683 European ancestry individuals										Roberts V																Corneal endothelial cell size variation coefficient
32589924	Bi W	2020-06-23	Am J Hum Genet	www.ncbi.nlm.nih.gov/pubmed/32589924	A Fast and Accurate Method for Genome-Wide Time-to-Event Data Analysis and Its Application to UK Biobank.	Essential hypertension (time to event)	76,566 British ancestry cases, 206,305 British ancestry controls												Sakaue S	GWAS and colocalization analyses implicate carotid intima-media thickness and carotid plaque loci in cardiovascular outcomes.	Carotid intima media thickness	Up to 71,128 European ancestry individuals										Robertson CC																Corneal resistance factor
32589924	Bi W	2020-06-23	Am J Hum Genet	www.ncbi.nlm.nih.gov/pubmed/32589924	A Fast and Accurate Method for Genome-Wide Time-to-Event Data Analysis and Its Application to UK Biobank.	Essential hypertension (time to event)	76,566 British ancestry cases, 206,305 British ancestry controls												Gallois A	Twenty-Five Novel Loci for Carotid Intima-Media Thickness: A Genome-Wide Association Study in >45 000 Individuals and Meta-Analysis of >100 000 Individuals.	Carotid intima media thickness	98,843 European ancestry individuals, 612 Asian ancestry individuals, 291 Black individuals, 215 Mixed ancestry individuals, 292 individuals										Robinson PC																Corneal resistance factor (MTAG)
32589924	Bi W	2020-06-23	Am J Hum Genet	www.ncbi.nlm.nih.gov/pubmed/32589924	A Fast and Accurate Method for Genome-Wide Time-to-Event Data Analysis and Its Application to UK Biobank.	Essential hypertension (time to event)	76,566 British ancestry cases, 206,305 British ancestry controls												Oni-Orisan A	Meta-analysis of genome-wide association studies from the CHARGE consortium identifies common variants associated with carotid intima media thickness and plaque.	Carotid intima media thickness	Up to 31,211 European ancestry individuals										Robinson-Cohen C																Coronary artery calcification
32589924	Bi W	2020-06-23	Am J Hum Genet	www.ncbi.nlm.nih.gov/pubmed/32589924	A Fast and Accurate Method for Genome-Wide Time-to-Event Data Analysis and Its Application to UK Biobank.	Essential hypertension (time to event)	76,566 British ancestry cases, 206,305 British ancestry controls												Wojcik GL	Twenty-Five Novel Loci for Carotid Intima-Media Thickness: A Genome-Wide Association Study in >45 000 Individuals and Meta-Analysis of >100 000 Individuals.	Carotid intima media thickness (maximum)	43,775 European ancestry individuals, 612 Asian ancestry individuals, 291 Black individuals, 215 Mixed ancestry individuals, 292 individuals										Roosenboom J																Coronary artery calcified atherosclerotic plaque (90 or 130 HU threshold) in type 2 diabetes
32589924	Bi W	2020-06-23	Am J Hum Genet	www.ncbi.nlm.nih.gov/pubmed/32589924	A Fast and Accurate Method for Genome-Wide Time-to-Event Data Analysis and Its Application to UK Biobank.	Essential hypertension (time to event)	76,566 British ancestry cases, 206,305 British ancestry controls												Gallois A	Twenty-Five Novel Loci for Carotid Intima-Media Thickness: A Genome-Wide Association Study in >45 000 Individuals and Meta-Analysis of >100 000 Individuals.	Carotid intima media thickness (maximum)	21,123 European ancestry men, 356 Asian ancestry men, 291 Black men, 215 Mixed ancestry men, 292 men										Roselli C																Coronary artery disease
32589924	Bi W	2020-06-23	Am J Hum Genet	www.ncbi.nlm.nih.gov/pubmed/32589924	A Fast and Accurate Method for Genome-Wide Time-to-Event Data Analysis and Its Application to UK Biobank.	Essential hypertension (time to event)	76,566 British ancestry cases, 206,305 British ancestry controls												Graham SE	Twenty-Five Novel Loci for Carotid Intima-Media Thickness: A Genome-Wide Association Study in >45 000 Individuals and Meta-Analysis of >100 000 Individuals.	Carotid intima media thickness (mean)	43,775 European ancestry individuals, 612 Asian ancestry individuals, 291 Black individuals, 215 Mixed ancestry individuals, 292 individuals										Rotroff DM																Coronary artery disease (myocardial infarction, percutaneous transluminal coronary angioplasty, coronary artery bypass grafting, angina or chromic ischemic heart disease)
32589924	Bi W	2020-06-23	Am J Hum Genet	www.ncbi.nlm.nih.gov/pubmed/32589924	A Fast and Accurate Method for Genome-Wide Time-to-Event Data Analysis and Its Application to UK Biobank.	Osteoarthrosis (time to event)	29,071 British ancestry cases, 253,800 British ancestry controls												Li-Gao R	Twenty-Five Novel Loci for Carotid Intima-Media Thickness: A Genome-Wide Association Study in >45 000 Individuals and Meta-Analysis of >100 000 Individuals.	Carotid intima media thickness (mean)	21,123 European ancestry men, 356 Asian ancestry men, 291 Black men, 215 Mixed ancestry men, 292 men										Ruderfer DM																Coronary artery disease or factor VII levels (pleiotropy)
32589924	Bi W	2020-06-23	Am J Hum Genet	www.ncbi.nlm.nih.gov/pubmed/32589924	A Fast and Accurate Method for Genome-Wide Time-to-Event Data Analysis and Its Application to UK Biobank.	Type 2 diabetes (time to event)	18,557 British ancestry cases, 264,314 British ancestry controls												Wojcik GL	Twenty-Five Novel Loci for Carotid Intima-Media Thickness: A Genome-Wide Association Study in >45 000 Individuals and Meta-Analysis of >100 000 Individuals.	Carotid intima media thickness (minimum)	43,775 European ancestry individuals, 612 Asian ancestry individuals, 291 Black individuals, 215 Mixed ancestry individuals, 292 individuals										Rudkowska I																Coronary artery disease or factor VIII levels (pleiotropy)
33169155	Bigdeli TB	2020-11-10	Schizophr Bull	www.ncbi.nlm.nih.gov/pubmed/33169155	Genome-Wide Association Studies of Schizophrenia and Bipolar Disorder in a Diverse Cohort of US Veterans.	Schizophrenia	44,794 European ancestry cases, 7,509 African American cases, 1,234 Latino cases, 112,777 European ancestry controls, 8,337 African American controls, 3,090 Latino controls												Richardson TG	Genetic associations with carotid intima-media thickness link to atherosclerosis with sex-specific effects in sub-Saharan Africans.	Carotid Intima-media thickness (mean of the maximum cIMT)	7,894 Sub-Saharan African ancestry individuals										Rueedi R																Coronary artery disease or factor XI levels (pleiotropy)
29874175	Bihlmeyer NA	2018-01-01	Circ Genom Precis Med	www.ncbi.nlm.nih.gov/pubmed/29874175	ExomeChip-Wide Analysis of 95 626 Individuals Identifies 10 Novel Loci Associated With QT and JT Intervals.	QT interval	83,884 European ancestry individuals, 9,610 African American individuals, 1,382 Hispanic individuals, 750 East Asian ancestry individuals.												de Vries PS	Genetic associations with carotid intima-media thickness link to atherosclerosis with sex-specific effects in sub-Saharan Africans.	Carotid Intima-media thickness (mean of the maximum cIMT)	3,963 Sub-Saharan African ancestry females										Rueger S																Coronary artery disease or fibrinogen levels (pleiotropy)
21909108	Bis JC	2011-09-11	Nat Genet	www.ncbi.nlm.nih.gov/pubmed/21909108	Meta-analysis of genome-wide association studies from the CHARGE consortium identifies common variants associated with carotid intima media thickness and plaque.	Carotid intima media thickness	Up to 31,211 European ancestry individuals												Rhee EP	A cross-population atlas of genetic associations for 220 human phenotypes.	Carpal tunnel syndrome	18,855 European ancestry cases, 461,346 European ancestry controls, 192 East Asian ancestry cases, 178,534 East Asian ancestry controls										Ruffieux H																Coronary artery disease or ischemic stroke
19578364	Bishop DT	2009-07-05	Nat Genet	www.ncbi.nlm.nih.gov/pubmed/19578364	Genome-wide association study identifies three loci associated with melanoma risk.	Melanoma	1,539 European ancestry cases, 3,917 European ancestry controls												Cadby G	Connecting genetic risk to disease end points through the human blood plasma proteome.	Catalase levels	997 European ancestry individuals										Ruhlemann MC																Coronary artery disease or large artery stroke
35760791	Blair DR	2022-06-27	Nat Commun	www.ncbi.nlm.nih.gov/pubmed/35760791	Common genetic variation associated with Mendelian disease severity revealed through cryptic phenotype analysis.	Cryptic phenotype that captures alpha-1-antitrypsin deficiency severity	308,095 European ancestry individuals depleted of ADPKD cases												Kachuri L	A large multiethnic GWAS meta-analysis of cataract identifies new risk loci and sex-specific effects.	Cataracts	38,996 female cases, 283,185 female controls, 28,848 male cases, 234,414 male controls										Ruotsalainen SE																Coronary artery disease or plasminogen activator inhibitor 1 levels (pleiotropy)
35760791	Blair DR	2022-06-27	Nat Commun	www.ncbi.nlm.nih.gov/pubmed/35760791	Common genetic variation associated with Mendelian disease severity revealed through cryptic phenotype analysis.	Cryptic phenotype that captures alpha-1-antitrypsin deficiency severity	308,095 European ancestry individuals depleted of ADPKD cases												Harshfield EL	A cross-population atlas of genetic associations for 220 human phenotypes.	Cataracts	39,519 European ancestry cases, 452,358 European ancestry controls, 38,194 East Asian ancestry cases, 140,532 East Asian ancestry controls										Russell AE																Coronary artery disease or tissue plasminogen activator levels (pleiotropy)
35760791	Blair DR	2022-06-27	Nat Commun	www.ncbi.nlm.nih.gov/pubmed/35760791	Common genetic variation associated with Mendelian disease severity revealed through cryptic phenotype analysis.	Cryptic phenotype that captures alpha-1-antitrypsin deficiency severity	308,095 European ancestry individuals depleted of ADPKD cases												Gallois A	Insights into the genetic basis of retinal detachment.	Cataracts (operation)	21,679 British ancestry cases, 387,283 British ancestry controls										Ruth KS																Coronary artery disease or von Willebrand factor levels (pleiotropy)
35760791	Blair DR	2022-06-27	Nat Commun	www.ncbi.nlm.nih.gov/pubmed/35760791	Common genetic variation associated with Mendelian disease severity revealed through cryptic phenotype analysis.	Cryptic phenotype that captures alpha-1-antitrypsin deficiency severity	308,095 European ancestry individuals depleted of ADPKD cases												Borges MC	Connecting genetic risk to disease end points through the human blood plasma proteome.	Cathepsin B levels	997 European ancestry individuals										Sabater-Lleal M																Coronary heart disease
35760791	Blair DR	2022-06-27	Nat Commun	www.ncbi.nlm.nih.gov/pubmed/35760791	Common genetic variation associated with Mendelian disease severity revealed through cryptic phenotype analysis.	Cryptic phenotype that captures autosomal dominant polycystic kidney disease severity	294,133 European ancestry individuals depleted of A1ATD cases												Richardson TG	Differences and commonalities in the genetic architecture of protein quantitative trait loci in European and Arab populations.	Cathepsin B levels	2,935 Qatari ancestry individuals										Sabatti C																Coronary heart disease x type 2 diabetes interaction
31755958	Blauwendraat C	2019-11-22	Brain	www.ncbi.nlm.nih.gov/pubmed/31755958	Genetic modifiers of risk and age at onset in GBA associated Parkinson's disease and Lewy body dementia.	Parkinson's disease in GBA mutation carriers	1,588 European ancestry cases, 7,584 European ancestry controls												Richardson TG	Whole Genome Sequence Analysis of the Plasma Proteome in Black Adults Provides Novel Insights Into Cardiovascular Disease.	Cathepsin B levels	1,852 African American or Afro-Caribbean individuals										Saccone NL																Cortical surface area
34099189	Blokland GAM	2021-03-23	Biol Psychiatry	www.ncbi.nlm.nih.gov/pubmed/34099189	Sex-Dependent Shared and Nonshared Genetic Architecture Across Mood and Psychotic Disorders.	Schizophrenia, bipolar disorder or recurrent major depressive disorder x sex interaction (3df)	31,567 European ancestry schizophrenia cases,19,924 European ancestry bipolar disorder cases, 5,314 European ancestry recurrent major depressive disorder cases, 78,190 European ancestry controls, 1,836 East Asian ancestry schizophrenia cases, 3,383 East Asian ancestry controls												Eising E	Genomic and drug target evaluation of 90 cardiovascular proteins in 30,931 individuals.	Cathepsin D levels	21,758 European ancestry individuals										Saevarsdottir S																Cortical surface area (global PC1)
34099189	Blokland GAM	2021-03-23	Biol Psychiatry	www.ncbi.nlm.nih.gov/pubmed/34099189	Sex-Dependent Shared and Nonshared Genetic Architecture Across Mood and Psychotic Disorders.	Schizophrenia, bipolar disorder or recurrent major depressive disorder x sex interaction (3df)	31,567 European ancestry schizophrenia cases,19,924 European ancestry bipolar disorder cases, 5,314 European ancestry recurrent major depressive disorder cases, 78,190 European ancestry controls												Chen MH	Genetic architecture of subcortical brain structures in 38,851 individuals.	Caudate nucleus volume	37,741 European ancestry individuals										Said MA																Cortical surface area (min-P)
25072098	Bloom AJ	2014-09-01	Ann Am Thorac Soc	www.ncbi.nlm.nih.gov/pubmed/25072098	Beyond cigarettes per day. A genome-wide association study of the biomarker carbon monoxide.	Exhaled carbon monoxide levels	1,521 European ancestry smoker individuals, 247 African American smoker individuals												Richardson TG	Multi-method genome- and epigenome-wide studies of inflammatory protein levels in healthy older adults.	CCL25 levels	982 Scottish ancestry individuals										Said S																Cortical surface area (MOSTest)
34450027	Boer CG	2021-08-24	Cell	www.ncbi.nlm.nih.gov/pubmed/34450027	Deciphering osteoarthritis genetics across 826,690 individuals from 9 populations.	Knee osteoarthritis	61,588 European ancestry cases, 330,161 European ancestry controls, 899 Japanese ancestry cases, 3,396 Japanese ancestry controls												Sinnott-Armstrong N	Complex genetic signatures in immune cells underlie autoimmunity and inform therapy.	CCR2 on CD14- CD16-	3,629 Sardinian (founder/genetic isolate) ancestry individuals										Sakaue S																Cortical surface area (visual PC2)
34450027	Boer CG	2021-08-24	Cell	www.ncbi.nlm.nih.gov/pubmed/34450027	Deciphering osteoarthritis genetics across 826,690 individuals from 9 populations.	Osteoarthritis of the hip or knee	88,842 European ancestry cases, 397,208 European ancestry controls, 899 Japanese ancestry cases, 3,396 Japanese ancestry controls												Justice AE	Connecting genetic risk to disease end points through the human blood plasma proteome.	CD109 antigen levels	997 European ancestry individuals										Sakornsakolpat P																Cortical thickness
34450027	Boer CG	2021-08-24	Cell	www.ncbi.nlm.nih.gov/pubmed/34450027	Deciphering osteoarthritis genetics across 826,690 individuals from 9 populations.	Osteoarthritis of the hip or knee	88,842 European ancestry cases, 397,208 European ancestry controls, 899 Japanese ancestry cases, 3,396 Japanese ancestry controls												Lind L	Complex genetic signatures in immune cells underlie autoimmunity and inform therapy.	CD14- CD16- Absolute Count	3,629 Sardinian (founder/genetic isolate) ancestry individuals										Samani NJ																Cortical thickness (min-P)
34450027	Boer CG	2021-08-24	Cell	www.ncbi.nlm.nih.gov/pubmed/34450027	Deciphering osteoarthritis genetics across 826,690 individuals from 9 populations.	Osteoarthritis of the hip or knee	88,842 European ancestry cases, 397,208 European ancestry controls, 899 Japanese ancestry cases, 3,396 Japanese ancestry controls												Lin BM	Complex genetic signatures in immune cells underlie autoimmunity and inform therapy.	CD19 on B cell	3,112 Sardinian (founder/genetic isolate) ancestry individuals										Sanchez-Roige S																Cortical thickness (MOSTest)
34450027	Boer CG	2021-08-24	Cell	www.ncbi.nlm.nih.gov/pubmed/34450027	Deciphering osteoarthritis genetics across 826,690 individuals from 9 populations.	Osteoarthritis of the hip or knee (with total joint replacement)	40,887 European ancestry cases, 327,689 European ancestry controls												Folkersen L	Complex genetic signatures in immune cells underlie autoimmunity and inform therapy.	CD19 on switched memory B cell	3,657 Sardinian (founder/genetic isolate) ancestry individuals										Sanders AR																Cortical volume
34450027	Boer CG	2021-08-24	Cell	www.ncbi.nlm.nih.gov/pubmed/34450027	Deciphering osteoarthritis genetics across 826,690 individuals from 9 populations.	Osteoarthritis of the hip or knee (with total joint replacement)	40,887 European ancestry cases, 327,689 European ancestry controls												Wang SH	Connecting genetic risk to disease end points through the human blood plasma proteome.	CD209 antigen levels	997 European ancestry individuals										Sandhu MS																Cotinine and 3'-hydroxycotinine levels in current smokers
33055079	Boer CG	2020-10-14	Ann Rheum Dis	www.ncbi.nlm.nih.gov/pubmed/33055079	Genome-wide association of phenotypes based on clustering patterns of hand osteoarthritis identify <i>WNT9A</i> as novel osteoarthritis gene.	Thumb osteoarthritis severity (hand Klsum)	2,071 Dutch ancestry individuals												Wojcik GL	Complex genetic signatures in immune cells underlie autoimmunity and inform therapy.	CD33 on basophil	1,555 Sardinian (founder/genetic isolate) ancestry individuals										Sandoval-Plata G																Cotinine levels in current smokers
28360221	Boger CA	2017-03-30	J Am Soc Nephrol	www.ncbi.nlm.nih.gov/pubmed/28360221	NFAT5 and SLC4A10 Loci Associate with Plasma Osmolality.	Blood osmolality (transformed sodium)	45,889 European ancestry individuals, up to 8,765 Asian Indian ancestry individuals, up to 7,215 African ancestry individuals												Richardson TG	Complex genetic signatures in immune cells underlie autoimmunity and inform therapy.	CD33 on CD14+ monocyte	1,634 Sardinian (founder/genetic isolate) ancestry individuals										Sanna M																Cotinine levels in smokers with chronic obstructive pulmonary disease
28360221	Boger CA	2017-03-30	J Am Soc Nephrol	www.ncbi.nlm.nih.gov/pubmed/28360221	NFAT5 and SLC4A10 Loci Associate with Plasma Osmolality.	Blood osmolality (transformed sodium)	45,889 European ancestry individuals, up to 8,765 Asian Indian ancestry individuals, up to 7,215 African ancestry individuals												Richardson TG	Complex genetic signatures in immune cells underlie autoimmunity and inform therapy.	CD33 on CD33+ HLA DR+	1,579 Sardinian (founder/genetic isolate) ancestry individuals										Sanson M																COVID-19 (covid vs negative or unknown)
29358691	Bonas-Guarch S	2018-01-22	Nat Commun	www.ncbi.nlm.nih.gov/pubmed/29358691	Re-analysis of public genetic data reveals a rare X-chromosomal variant associated with type 2 diabetes.	Type 2 diabetes	up to 12,931 European ancestry cases, up to 57,196 European ancestry controls												Richardson TG	Complex genetic signatures in immune cells underlie autoimmunity and inform therapy.	CD33 on CD33+ HLA DR+ CD14-	1,578 Sardinian (founder/genetic isolate) ancestry individuals										Sapkota Y																COVID-19 (covid vs negative)
29358691	Bonas-Guarch S	2018-01-22	Nat Commun	www.ncbi.nlm.nih.gov/pubmed/29358691	Re-analysis of public genetic data reveals a rare X-chromosomal variant associated with type 2 diabetes.	Type 2 diabetes	19,693 European ancestry cases, 107,308 European ancestry controls, 6,952 East Asian ancestry cases, 11,865 East Asian ancestry controls, 5,561 South Asian ancestry cases, 14,458 South Asian ancestry controls, 1,804 Mexican ancestry cases, 779 Mexican ancestry controls												Richardson TG	Complex genetic signatures in immune cells underlie autoimmunity and inform therapy.	CD33 on CD33+ HLA DR+ CD14dim	1,577 Sardinian (founder/genetic isolate) ancestry individuals										Sargurupremraj M																COVID-19 (critical illness vs population or mild symptoms)
29358691	Bonas-Guarch S	2018-01-22	Nat Commun	www.ncbi.nlm.nih.gov/pubmed/29358691	Re-analysis of public genetic data reveals a rare X-chromosomal variant associated with type 2 diabetes.	Type 2 diabetes	up to 12,931 European ancestry cases, up to 57,196 European ancestry controls												Wojcik GL	Complex genetic signatures in immune cells underlie autoimmunity and inform therapy.	CD33 on CD33dim HLA DR-	1,558 Sardinian (founder/genetic isolate) ancestry individuals										Sarin KY																COVID-19 (critical illness vs population)
29358691	Bonas-Guarch S	2018-01-22	Nat Commun	www.ncbi.nlm.nih.gov/pubmed/29358691	Re-analysis of public genetic data reveals a rare X-chromosomal variant associated with type 2 diabetes.	Type 2 diabetes	19,693 European ancestry cases, 107,308 European ancestry controls, 6,952 East Asian ancestry cases, 11,865 East Asian ancestry controls, 5,561 South Asian ancestry cases, 14,458 South Asian ancestry controls, 1,804 Mexican ancestry cases, 779 Mexican ancestry controls												Richardson TG	Complex genetic signatures in immune cells underlie autoimmunity and inform therapy.	CD33 on CD33dim HLA DR+ CD11b-	1,634 Sardinian (founder/genetic isolate) ancestry individuals										Sarnowski C																COVID-19 (hospitalized covid vs population)
27694959	Bonder MJ	2016-10-03	Nat Genet	www.ncbi.nlm.nih.gov/pubmed/27694959	The effect of host genetics on the gut microbiome.	Gut microbiota (bacterial taxa)	984 European ancestry individuals												Richardson TG	Complex genetic signatures in immune cells underlie autoimmunity and inform therapy.	CD33 on CD33dim HLA DR+ CD11b+	1,633 Sardinian (founder/genetic isolate) ancestry individuals										Sasayama D																COVID-19 (hospitalized vs population)
27694959	Bonder MJ	2016-10-03	Nat Genet	www.ncbi.nlm.nih.gov/pubmed/27694959	The effect of host genetics on the gut microbiome.	Gut microbiota (bacterial taxa)	984 European ancestry individuals												Richardson TG	Complex genetic signatures in immune cells underlie autoimmunity and inform therapy.	CD33 on CD66b++ myeloid cell	1,464 Sardinian (founder/genetic isolate) ancestry individuals										Satizabal CL																COVID-19 (not hospitalized vs negative or unknown)
27694959	Bonder MJ	2016-10-03	Nat Genet	www.ncbi.nlm.nih.gov/pubmed/27694959	The effect of host genetics on the gut microbiome.	Gut microbiota (bacterial taxa)	984 European ancestry individuals												Richardson TG	Complex genetic signatures in immune cells underlie autoimmunity and inform therapy.	CD33 on Granulocytic Myeloid-Derived Suppressor Cells	1,244 Sardinian (founder/genetic isolate) ancestry individuals										Savage JE																COVID-19 or coronary artery disease (pleiotropy)
27694959	Bonder MJ	2016-10-03	Nat Genet	www.ncbi.nlm.nih.gov/pubmed/27694959	The effect of host genetics on the gut microbiome.	Gut microbiota (bacterial taxa)	984 European ancestry individuals												Richardson TG	Complex genetic signatures in immune cells underlie autoimmunity and inform therapy.	CD33 on Immature Myeloid-Derived Suppressor Cells	1,554 Sardinian (founder/genetic isolate) ancestry individuals										Sawcer S																COVID-19 or hypertension (pleiotropy)
27694959	Bonder MJ	2016-10-03	Nat Genet	www.ncbi.nlm.nih.gov/pubmed/27694959	The effect of host genetics on the gut microbiome.	Gut microbiota (bacterial taxa)	984 European ancestry individuals												Richardson TG	Complex genetic signatures in immune cells underlie autoimmunity and inform therapy.	CD33 on Monocytic Myeloid-Derived Suppressor Cells	1,569 Sardinian (founder/genetic isolate) ancestry individuals										Saxena R																COVID-19 or obesity (pleiotropy)
27694959	Bonder MJ	2016-10-03	Nat Genet	www.ncbi.nlm.nih.gov/pubmed/27694959	The effect of host genetics on the gut microbiome.	Gut microbiota (functional units)	984 European ancestry individuals												Richardson TG	Complex genetic signatures in immune cells underlie autoimmunity and inform therapy.	CD33+ HLA DR+ Absolute Count	1,858 Sardinian (founder/genetic isolate) ancestry individuals										Schaarschmidt H																COVID-19 or type 2 diabetes (pleiotropy)
27694959	Bonder MJ	2016-10-03	Nat Genet	www.ncbi.nlm.nih.gov/pubmed/27694959	The effect of host genetics on the gut microbiome.	Gut microbiota (functional units)	984 European ancestry individuals												Richardson TG	Complex genetic signatures in immune cells underlie autoimmunity and inform therapy.	CD33+ HLA DR+ CD14- %CD33+ HLA DR+	1,858 Sardinian (founder/genetic isolate) ancestry individuals										Scherag A																Creatine kinase levels
27694959	Bonder MJ	2016-10-03	Nat Genet	www.ncbi.nlm.nih.gov/pubmed/27694959	The effect of host genetics on the gut microbiome.	Gut microbiota (functional units)	984 European ancestry individuals												Richardson TG	Complex genetic signatures in immune cells underlie autoimmunity and inform therapy.	CD33+ HLA DR+ CD14- Absolute Count	1,858 Sardinian (founder/genetic isolate) ancestry individuals										Schlauch KA																Creatinine levels
27694959	Bonder MJ	2016-10-03	Nat Genet	www.ncbi.nlm.nih.gov/pubmed/27694959	The effect of host genetics on the gut microbiome.	Gut microbiota (functional units)	984 European ancestry individuals												Richardson TG	Complex genetic signatures in immune cells underlie autoimmunity and inform therapy.	CD33+ HLA DR+ CD14dim Absolute Count	1,858 Sardinian (founder/genetic isolate) ancestry individuals										Schlosser P																Creativity
33654266	Bonelli R	2021-03-02	Commun Biol	www.ncbi.nlm.nih.gov/pubmed/33654266	Identification of genetic factors influencing metabolic dysregulation and retinal support for MacTel, a retinal disorder.	Macular telangiectasia type 2	1,067 European or unknown ancestry cases, 3,799 European or unknown ancestry controls												Richardson TG	Complex genetic signatures in immune cells underlie autoimmunity and inform therapy.	CD33dim HLA DR- Absolute Count	1,856 Sardinian (founder/genetic isolate) ancestry individuals										Schmit SL																Crisps liking
33654266	Bonelli R	2021-03-02	Commun Biol	www.ncbi.nlm.nih.gov/pubmed/33654266	Identification of genetic factors influencing metabolic dysregulation and retinal support for MacTel, a retinal disorder.	Macular telangiectasia type 2	931 European ancestry cases, 3,745 European ancestry controls												Richardson TG	Complex genetic signatures in immune cells underlie autoimmunity and inform therapy.	CD45 on Immature Myeloid-Derived Suppressor Cells	1,555 Sardinian (founder/genetic isolate) ancestry individuals										Schmitz D																Crohn's disease
33654266	Bonelli R	2021-03-02	Commun Biol	www.ncbi.nlm.nih.gov/pubmed/33654266	Identification of genetic factors influencing metabolic dysregulation and retinal support for MacTel, a retinal disorder.	Macular telangiectasia type 2	1,067 European or unknown ancestry cases, 3,799 European or unknown ancestry controls												Harshfield EL	Complex genetic signatures in immune cells underlie autoimmunity and inform therapy.	CD80 on CD62L+ myeloid Dendritic Cell	2,871 Sardinian (founder/genetic isolate) ancestry individuals										Schneider BP																Crohn's disease or Leprosy (opposite effect)
33654266	Bonelli R	2021-03-02	Commun Biol	www.ncbi.nlm.nih.gov/pubmed/33654266	Identification of genetic factors influencing metabolic dysregulation and retinal support for MacTel, a retinal disorder.	Macular telangiectasia type 2	931 European ancestry cases, 3,745 European ancestry controls												Eising E	Complex genetic signatures in immune cells underlie autoimmunity and inform therapy.	CD80 on monocyte	2,850 Sardinian (founder/genetic isolate) ancestry individuals										Scholz M																Crohn's disease or systemic sclerosis
33547071	Bonfante B	2021-02-05	Sci Adv	www.ncbi.nlm.nih.gov/pubmed/33547071	A GWAS in Latin Americans identifies novel face shape loci, implicating VPS13B and a Denisovan introgressed region in facial variation.	Facial morphology (nose protrusion)	6,169 Latin American individuals												Eising E	Complex genetic signatures in immune cells underlie autoimmunity and inform therapy.	CD80 on myeloid Dendritic Cell	2,871 Sardinian (founder/genetic isolate) ancestry individuals										Schumacher FR																Crohn's disease vs rheumatoid arthritis (ordinary least squares (OLS))
33547071	Bonfante B	2021-02-05	Sci Adv	www.ncbi.nlm.nih.gov/pubmed/33547071	A GWAS in Latin Americans identifies novel face shape loci, implicating VPS13B and a Denisovan introgressed region in facial variation.	Facial morphology (nose roundness 1)	6,169 Latin American individuals												Chasman DI	Complex genetic signatures in immune cells underlie autoimmunity and inform therapy.	CD86 on monocyte	2,850 Sardinian (founder/genetic isolate) ancestry individuals										Schumann G																Croissant liking
33547071	Bonfante B	2021-02-05	Sci Adv	www.ncbi.nlm.nih.gov/pubmed/33547071	A GWAS in Latin Americans identifies novel face shape loci, implicating VPS13B and a Denisovan introgressed region in facial variation.	Facial morphology (nose size)	6,169 Latin American individuals												Liu M	Newly identified genetic risk variants for celiac disease related to the immune response.	Celiac disease	767 European ancestry cases, 1,422 European ancestry controls										Schunkert H																Cryptic phenotype that captures alpha-1-antitrypsin deficiency severity
34957435	Bonfiglio F	2021-12-08	Cell Genom	www.ncbi.nlm.nih.gov/pubmed/34957435	GWAS of stool frequency provides insights into gastrointestinal motility and irritable bowel syndrome.	Stool frequency	167,875 European ancestry individuals												Mei L	Multiple common variants for celiac disease influencing immune gene expression.	Celiac disease	4,533 European ancestry cases, 10,750 European ancestry controls										Schwantes-An TH																Cryptic phenotype that captures autosomal dominant polycystic kidney disease severity
34957435	Bonfiglio F	2021-12-08	Cell Genom	www.ncbi.nlm.nih.gov/pubmed/34957435	GWAS of stool frequency provides insights into gastrointestinal motility and irritable bowel syndrome.	Stool frequency	167,875 European ancestry individuals												Mei L	Dense genotyping identifies and localizes multiple common and rare variant association signals in celiac disease.	Celiac disease	11,812 European ancestry cases, 229 Indian ancestry cases, 11,837 European ancestry controls, 391 Indian ancestry controls										Schwartzentruber J																CTSB plasma levels
23817571	Bonnelykke K	2013-06-30	Nat Genet	www.ncbi.nlm.nih.gov/pubmed/23817571	Meta-analysis of genome-wide association studies identifies ten loci influencing allergic sensitization.	Allergic sensitization	5,789 European ancestry cases, 10,056 European ancestry controls												Pasman JA	Meta-analysis of Immunochip data of four autoimmune diseases reveals novel single-disease and cross-phenotype associations.	Celiac disease	11,489 European ancestry cases, 22,308 European ancestry controls										Scott LJ																Cucumber liking
24241537	Bonnelykke K	2013-11-17	Nat Genet	www.ncbi.nlm.nih.gov/pubmed/24241537	A genome-wide association study identifies CDHR3 as a susceptibility locus for early childhood asthma with severe exacerbations.	Asthma (childhood onset)	1,173 European ancestry cases, 2,511 European ancestry controls												Wu Y	Functional implications of disease-specific variants in loci jointly associated with coeliac disease and rheumatoid arthritis.	Celiac disease and Rheumatoid arthritis	371 South Asian ancestry celiac disease cases, 3,138 European ancestry celiac disease cases, 4,418 European ancestry rheumatoid arthritis cases, 509 South Asian ancestry celiac disease controls, 2,473 European ancestry celiac disease controls, 3,300 European ancestry rheumatoid arthritis controls, 8,872 celiac disease cases, 9,401 rheumatoid arthritis cases, 4,845 celiac disease controls, 9,627 rheumatoid arthritis controls										Scott RA																Current cigarettes per day in chronic obstructive pulmonary disease
31798171	Bonnemaijer PWM	2019-11-27	Commun Biol	www.ncbi.nlm.nih.gov/pubmed/31798171	Multi-trait genome-wide association study identifies new loci associated with optic disc parameters.	Intraocular pressure	31,269 European ancestry individuals												Christakoudi S	A multiethnic genome-wide analysis of 44,039 individuals identifies 41 new loci associated with central corneal thickness.	Central corneal thickness	32,292 European ancestry individuals, 9,623 East Asian ancestry individuals, 1,367 Hispanic/Latino individuals, 757 African American individuals										Scuteri A																Curry liking
31798171	Bonnemaijer PWM	2019-11-27	Commun Biol	www.ncbi.nlm.nih.gov/pubmed/31798171	Multi-trait genome-wide association study identifies new loci associated with optic disc parameters.	Optic cup area	24,493 European ancestry individuals												Zhou H	Association of Novel Loci With Keratoconus Susceptibility in a Multitrait Genome-Wide Association Study of the UK Biobank Database and Canadian Longitudinal Study on Aging.	Central corneal thickness (MTAG)	17,803 European ancestry individuals										Seo JY																Cutaneous malignant melanoma
31798171	Bonnemaijer PWM	2019-11-27	Commun Biol	www.ncbi.nlm.nih.gov/pubmed/31798171	Multi-trait genome-wide association study identifies new loci associated with optic disc parameters.	Optic disc area	24,509 European ancestry individuals												Nakayama A	Mapping genetic variants for cranial vault shape in humans.	Cephalic index	4,419 European ancestry individuals										Seshadri S																Cutaneous melanoma (MTAG)
31798171	Bonnemaijer PWM	2019-11-27	Commun Biol	www.ncbi.nlm.nih.gov/pubmed/31798171	Multi-trait genome-wide association study identifies new loci associated with optic disc parameters.	Vertical cup-disc ratio	25,180 European ancestry individuals												Li-Gao R	Genome-wide association studies of metabolites in Finnish men identify disease-relevant loci.	Ceramide (d16:1/24:1, d18:1/22:1) levels	6,136 Finnish ancestry individuals										Setoh K																Cutaneous melanoma or hair colour
31798171	Bonnemaijer PWM	2019-11-27	Commun Biol	www.ncbi.nlm.nih.gov/pubmed/31798171	Multi-trait genome-wide association study identifies new loci associated with optic disc parameters.	Vertical cup-disc ratio	25,180 European ancestry individuals												Richardson TG	Comprehensive genetic analysis of the human lipidome identifies loci associated with lipid homeostasis with links to coronary artery disease.	Ceramide (d16:1/24:1) levels	4,492 European ancestry individuals										Shadrin AA																Cutaneous nevi
31985003	Boocock J	2020-01-27	Hum Mol Genet	www.ncbi.nlm.nih.gov/pubmed/31985003	Genomic dissection of 43 serum urate-associated loci provides multiple insights into molecular mechanisms of urate control.	Urate levels	110,238 European ancestry individuals, 21,471 East Asian individuals												Richardson TG	Comprehensive genetic analysis of the human lipidome identifies loci associated with lipid homeostasis with links to coronary artery disease.	Ceramide (d17:1/24:1) levels	4,492 European ancestry individuals										Shah RL																Cutaneous psoriasis
31985003	Boocock J	2020-01-27	Hum Mol Genet	www.ncbi.nlm.nih.gov/pubmed/31985003	Genomic dissection of 43 serum urate-associated loci provides multiple insights into molecular mechanisms of urate control.	Urate levels	110,238 European ancestry individuals, 21,471 East Asian individuals												Li-Gao R	Genome-wide association studies of metabolites in Finnish men identify disease-relevant loci.	Ceramide (d18:1/20:0, d16:1/22:0, d20:1/18:0) levels	6,136 Finnish ancestry individuals										Shah S																Cutaneous squamous cell carcinoma
31985003	Boocock J	2020-01-27	Hum Mol Genet	www.ncbi.nlm.nih.gov/pubmed/31985003	Genomic dissection of 43 serum urate-associated loci provides multiple insights into molecular mechanisms of urate control.	Urate levels	110,238 European ancestry individuals, 21,471 East Asian individuals												Li-Gao R	Comprehensive genetic analysis of the human lipidome identifies loci associated with lipid homeostasis with links to coronary artery disease.	Ceramide (d18:1/24:0) levels	4,492 European ancestry individuals										Shaw DM																CV-A6-associated hand, foot, and mouth disease (severe vs mild)
31985003	Boocock J	2020-01-27	Hum Mol Genet	www.ncbi.nlm.nih.gov/pubmed/31985003	Genomic dissection of 43 serum urate-associated loci provides multiple insights into molecular mechanisms of urate control.	Urate levels	110,238 European ancestry individuals, 21,471 East Asian individuals												Sinnott-Armstrong N	Comprehensive genetic analysis of the human lipidome identifies loci associated with lipid homeostasis with links to coronary artery disease.	Ceramide (d18:1/24:1) levels	4,492 European ancestry individuals										Shelton JF																CX3CL1 levels
31985003	Boocock J	2020-01-27	Hum Mol Genet	www.ncbi.nlm.nih.gov/pubmed/31985003	Genomic dissection of 43 serum urate-associated loci provides multiple insights into molecular mechanisms of urate control.	Urate levels	110,238 European ancestry individuals, 21,471 East Asian individuals												Richardson TG	Comprehensive genetic analysis of the human lipidome identifies loci associated with lipid homeostasis with links to coronary artery disease.	Ceramide (d18:1/26:0) levels	4,492 European ancestry individuals										Shete S																Cystatin C levels
31985003	Boocock J	2020-01-27	Hum Mol Genet	www.ncbi.nlm.nih.gov/pubmed/31985003	Genomic dissection of 43 serum urate-associated loci provides multiple insights into molecular mechanisms of urate control.	Urate levels	110,238 European ancestry individuals, 21,471 East Asian individuals												Richardson TG	Comprehensive genetic analysis of the human lipidome identifies loci associated with lipid homeostasis with links to coronary artery disease.	Ceramide (d18:2/24:1) levels	4,492 European ancestry individuals										Shin J																Cystatin-F levels
31985003	Boocock J	2020-01-27	Hum Mol Genet	www.ncbi.nlm.nih.gov/pubmed/31985003	Genomic dissection of 43 serum urate-associated loci provides multiple insights into molecular mechanisms of urate control.	Urate levels	110,238 European ancestry individuals, 21,471 East Asian individuals												de Vries PS	Comprehensive genomic analysis of dietary habits in UK Biobank identifies hundreds of genetic associations.	Cereal consumption (bowls per week) (UKB data field 1458)	447,935 European ancestry individuals										Shin SY																Cytokine network levels (multivariate analysis)
35692035	Borges MC	2022-06-13	BMC Med	www.ncbi.nlm.nih.gov/pubmed/35692035	Role of circulating polyunsaturated fatty acids on cardiovascular diseases risk: analysis using Mendelian randomization and fatty acid genetic association data from over 114,000 UK Biobank participants.	Circulating docosahexaenoic acid levels	114,999 European ancestry individuals												Hollis B	Genome-wide association study identifies first locus associated with susceptibility to cerebral venous thrombosis.	Cerebral venous thrombosis	882 European ancestry cases, 1,205 European ancestry controls										Shinohara T																D-dimer levels
35692035	Borges MC	2022-06-13	BMC Med	www.ncbi.nlm.nih.gov/pubmed/35692035	Role of circulating polyunsaturated fatty acids on cardiovascular diseases risk: analysis using Mendelian randomization and fatty acid genetic association data from over 114,000 UK Biobank participants.	Circulating docosahexaenoic acid levels	114,999 European ancestry individuals												Lam M	Genome-wide quantitative trait loci mapping of the human cerebrospinal fluid proteome.	Cerebrospinal fluid biomarker levels	133 Japanese ancestry individuals.										Shiraishi K																Daytime nap
35692035	Borges MC	2022-06-13	BMC Med	www.ncbi.nlm.nih.gov/pubmed/35692035	Role of circulating polyunsaturated fatty acids on cardiovascular diseases risk: analysis using Mendelian randomization and fatty acid genetic association data from over 114,000 UK Biobank participants.	Circulating docosahexaenoic acid levels	114,999 European ancestry individuals												Richardson TG	A potential endophenotype for Alzheimer's disease: cerebrospinal fluid clusterin.	Cerebrospinal fluid clusterin levels in APOEe4- carriers	123 Alzheimer's disease cases, 270 controls										Shrine N																Deep white matter hyperintensities
35692035	Borges MC	2022-06-13	BMC Med	www.ncbi.nlm.nih.gov/pubmed/35692035	Role of circulating polyunsaturated fatty acids on cardiovascular diseases risk: analysis using Mendelian randomization and fatty acid genetic association data from over 114,000 UK Biobank participants.	Circulating docosahexaenoic acid levels	114,999 European ancestry individuals												Chen MH	The Alkaline Phosphatase (ALPL) Locus Is Associated with B6 Vitamer Levels in CSF and Plasma.	Cerebrospinal fluid pyridoxal phosphate levels	493 Dutch ancestry individuals										Shu X																Degree of unsaturation
35692035	Borges MC	2022-06-13	BMC Med	www.ncbi.nlm.nih.gov/pubmed/35692035	Role of circulating polyunsaturated fatty acids on cardiovascular diseases risk: analysis using Mendelian randomization and fatty acid genetic association data from over 114,000 UK Biobank participants.	Circulating docosahexaenoic acid levels	114,999 European ancestry individuals												Jones SE	The Alkaline Phosphatase (ALPL) Locus Is Associated with B6 Vitamer Levels in CSF and Plasma.	Cerebrospinal fluid pyridoxal phosphate to pyridoxal ratio	493 Dutch ancestry individuals										Shungin D																Dehydrocholesteryl ester (16:0) levels
35692035	Borges MC	2022-06-13	BMC Med	www.ncbi.nlm.nih.gov/pubmed/35692035	Role of circulating polyunsaturated fatty acids on cardiovascular diseases risk: analysis using Mendelian randomization and fatty acid genetic association data from over 114,000 UK Biobank participants.	Circulating docosahexaenoic acid levels	114,999 European ancestry individuals												Houlston RS	Genome-Wide Association Studies for Cerebrospinal Fluid Soluble TREM2 in Alzheimer's Disease.	Cerebrospinal fluid sTREM-2 levels	224 healthy normal individuals, 72 significant memory concern individuals, 234 early mild cognitive impairment individuals, 277 late mild cognitive impairment individuals, 194 Alzheimer's disease cases										Sieh W																Dehydrocholesteryl ester (18:2) levels
35692035	Borges MC	2022-06-13	BMC Med	www.ncbi.nlm.nih.gov/pubmed/35692035	Role of circulating polyunsaturated fatty acids on cardiovascular diseases risk: analysis using Mendelian randomization and fatty acid genetic association data from over 114,000 UK Biobank participants.	Circulating docosahexaenoic acid levels	114,999 European ancestry individuals												Jiao S	Genome-wide association study identifies Alzheimer's risk variant in MS4A6A influencing cerebrospinal fluid sTREM2 levels.	Cerebrospinal fluid sTREM-2 levels	449 European ancestry individuals										Simcoe M																Dehydrocholesteryl ester (20:4) levels
35692035	Borges MC	2022-06-13	BMC Med	www.ncbi.nlm.nih.gov/pubmed/35692035	Role of circulating polyunsaturated fatty acids on cardiovascular diseases risk: analysis using Mendelian randomization and fatty acid genetic association data from over 114,000 UK Biobank participants.	Circulating docosahexaenoic acid levels	114,999 European ancestry individuals												Zeng C	The MS4A gene cluster is a key modulator of soluble TREM2 and Alzheimer's disease risk.	Cerebrospinal fluid sTREM-2 levels	813 individuals										Sims R																Dehydrocholesteryl ester (20:5) levels
35692035	Borges MC	2022-06-13	BMC Med	www.ncbi.nlm.nih.gov/pubmed/35692035	Role of circulating polyunsaturated fatty acids on cardiovascular diseases risk: analysis using Mendelian randomization and fatty acid genetic association data from over 114,000 UK Biobank participants.	Circulating docosahexaenoic acid levels	114,999 European ancestry individuals												McKay JD	Genome-wide association reveals genetic effects on human AŒ≤42 and œÑ protein levels in cerebrospinal fluids: a case control study.	Cerebrospinal P-tau181p levels	172 European ancestry Alzheimer's disease cases, 109 European ancestry mild cognitive impairment cases, 109 European ancestry controls										Singh A																Dehydrocholesteryl ester (22:6) levels
35692035	Borges MC	2022-06-13	BMC Med	www.ncbi.nlm.nih.gov/pubmed/35692035	Role of circulating polyunsaturated fatty acids on cardiovascular diseases risk: analysis using Mendelian randomization and fatty acid genetic association data from over 114,000 UK Biobank participants.	Circulating docosahexaenoic acid levels	114,999 European ancestry individuals												Mei L	Pan-cancer study detects genetic risk variants and shared genetic basis in two large cohorts.	Cervical cancer	6,563 European ancestry cases, 410,350 European ancestry controls										Sinnott-Armstrong N																Dehydroepiandrosterone sulphate levels
35692035	Borges MC	2022-06-13	BMC Med	www.ncbi.nlm.nih.gov/pubmed/35692035	Role of circulating polyunsaturated fatty acids on cardiovascular diseases risk: analysis using Mendelian randomization and fatty acid genetic association data from over 114,000 UK Biobank participants.	Circulating docosahexaenoic acid levels	114,999 European ancestry individuals												Li-Gao R	Defining the genetic susceptibility to cervical neoplasia-A genome-wide association study.	Cervical cancer	2,866 European ancestry cases, 6,481 European ancestry controls										Sklar P																Delta-5 desaturase activity
35692035	Borges MC	2022-06-13	BMC Med	www.ncbi.nlm.nih.gov/pubmed/35692035	Role of circulating polyunsaturated fatty acids on cardiovascular diseases risk: analysis using Mendelian randomization and fatty acid genetic association data from over 114,000 UK Biobank participants.	Circulating docosahexaenoic acid levels	114,999 European ancestry individuals												Li-Gao R	GWAS of five gynecologic diseases and cross-trait analysis in Japanese.	Cervical cancer	538 Japanese ancestry cases, 39,556 Japanese ancestry controls										Skotte L																Delta-5 desaturase activity response to n3-polyunsaturated fat supplement
35692035	Borges MC	2022-06-13	BMC Med	www.ncbi.nlm.nih.gov/pubmed/35692035	Role of circulating polyunsaturated fatty acids on cardiovascular diseases risk: analysis using Mendelian randomization and fatty acid genetic association data from over 114,000 UK Biobank participants.	Linoleic acid levels	114,999 European ancestry individuals												Li-Gao R	GWAS of five gynecologic diseases and cross-trait analysis in Japanese.	Cervical cancer (MTAG)	538 Japanese ancestry cases, 39,556 Japanese ancestry controls										Sliz E																Delta-6 desaturase activity
35692035	Borges MC	2022-06-13	BMC Med	www.ncbi.nlm.nih.gov/pubmed/35692035	Role of circulating polyunsaturated fatty acids on cardiovascular diseases risk: analysis using Mendelian randomization and fatty acid genetic association data from over 114,000 UK Biobank participants.	Linoleic acid levels	114,999 European ancestry individuals												Mei L	Genetic variation in cervical preinvasive and invasive disease: a genome-wide association study.	Cervical intraepithelial neoplasia grade 3 and invasive cervical cancer	764 European ancestry invasive cervical cancer cases, 4,005 European ancestry cervical intraepithelial neoplasia grade 3 cases, 145,545 European ancestry controls										Smeland OB																Dentures
35692035	Borges MC	2022-06-13	BMC Med	www.ncbi.nlm.nih.gov/pubmed/35692035	Role of circulating polyunsaturated fatty acids on cardiovascular diseases risk: analysis using Mendelian randomization and fatty acid genetic association data from over 114,000 UK Biobank participants.	Linoleic acid levels	114,999 European ancestry individuals												Lu X	Accounting for population structure in genetic studies of cystic fibrosis.	CFTR mutation F508del heterozygosity in cystic fibrosis	90 African ancestry individuals, 196 Native American ancestry individuals, 5 East Asian ancestry individuals, 4,638 European ancestry individuals, 10 South Asian ancestry individuals										Smith DJ																Depressed affect
35692035	Borges MC	2022-06-13	BMC Med	www.ncbi.nlm.nih.gov/pubmed/35692035	Role of circulating polyunsaturated fatty acids on cardiovascular diseases risk: analysis using Mendelian randomization and fatty acid genetic association data from over 114,000 UK Biobank participants.	Linoleic acid levels	114,999 European ancestry individuals												Helgeland O	A comprehensive study of metabolite genetics reveals strong pleiotropy and heterogeneity across time and context.	Change in serum metabolite levels	3,351 Finnish ancestry men										Smith NL																Depression
35692035	Borges MC	2022-06-13	BMC Med	www.ncbi.nlm.nih.gov/pubmed/35692035	Role of circulating polyunsaturated fatty acids on cardiovascular diseases risk: analysis using Mendelian randomization and fatty acid genetic association data from over 114,000 UK Biobank participants.	Linoleic acid levels	114,999 European ancestry individuals												Helgeland O	A comprehensive study of metabolite genetics reveals strong pleiotropy and heterogeneity across time and context.	Change in serum metabolite levels (CMS)	3,351 Finnish ancestry men										Smith SM																Depressive symptom (appetite changes) (binary trait)
35692035	Borges MC	2022-06-13	BMC Med	www.ncbi.nlm.nih.gov/pubmed/35692035	Role of circulating polyunsaturated fatty acids on cardiovascular diseases risk: analysis using Mendelian randomization and fatty acid genetic association data from over 114,000 UK Biobank participants.	Linoleic acid levels	114,999 European ancestry individuals												Chen VL	Comprehensive genomic analysis of dietary habits in UK Biobank identifies hundreds of genetic associations.	Cheese consumption	438,453 European ancestry individuals										Smoller JW																Depressive symptom (fatigue) (ordinal trait)
35692035	Borges MC	2022-06-13	BMC Med	www.ncbi.nlm.nih.gov/pubmed/35692035	Role of circulating polyunsaturated fatty acids on cardiovascular diseases risk: analysis using Mendelian randomization and fatty acid genetic association data from over 114,000 UK Biobank participants.	Linoleic acid levels	114,999 European ancestry individuals												Hoffmann TJ	Circulating chemerin levels are determined through circulating platelet counts in nondiabetic Taiwanese people: A bidirectional Mendelian randomization study.	Chemerin levels	3,887 Han Chinese ancestry individuals										Sniekers S																Depressive symptoms
35692035	Borges MC	2022-06-13	BMC Med	www.ncbi.nlm.nih.gov/pubmed/35692035	Role of circulating polyunsaturated fatty acids on cardiovascular diseases risk: analysis using Mendelian randomization and fatty acid genetic association data from over 114,000 UK Biobank participants.	Linoleic acid levels	114,999 European ancestry individuals												Kanai M	Circulating Chemerin Levels, but not the RARRES2 Polymorphisms, Predict the Long-Term Outcome of Angiographically Confirmed Coronary Artery Disease.	Chemerin levels	2,197 Taiwanese individuals										Soler Artigas M																Depressive symptoms (binary sum-score)
35692035	Borges MC	2022-06-13	BMC Med	www.ncbi.nlm.nih.gov/pubmed/35692035	Role of circulating polyunsaturated fatty acids on cardiovascular diseases risk: analysis using Mendelian randomization and fatty acid genetic association data from over 114,000 UK Biobank participants.	Linoleic acid levels	114,999 European ancestry individuals												Sakaue S	FUT2-ABO epistasis increases the risk of early childhood asthma and Streptococcus pneumoniae respiratory illnesses.	Childhood asthma with severe exacerbations	2,866 European ancestry cases, 65,415 European ancestry controls										Son CN																Depressive symptoms (MTAG)
35692035	Borges MC	2022-06-13	BMC Med	www.ncbi.nlm.nih.gov/pubmed/35692035	Role of circulating polyunsaturated fatty acids on cardiovascular diseases risk: analysis using Mendelian randomization and fatty acid genetic association data from over 114,000 UK Biobank participants.	Linoleic acid levels	114,999 European ancestry individuals												Richardson TG	A Genome-Wide Association Study of Childhood Body Fatness.	Childhood body fatness	34,401 European ancestry individuals										Song M																Depressive symptoms (sum-score)
35692035	Borges MC	2022-06-13	BMC Med	www.ncbi.nlm.nih.gov/pubmed/35692035	Role of circulating polyunsaturated fatty acids on cardiovascular diseases risk: analysis using Mendelian randomization and fatty acid genetic association data from over 114,000 UK Biobank participants.	Linoleic acid levels	114,999 European ancestry individuals												Graham SE	Genome-wide association analysis identifies three new susceptibility loci for childhood body mass index.	Childhood body mass index	34,744 European ancestry children										Song W																DG(38:5) levels
35692035	Borges MC	2022-06-13	BMC Med	www.ncbi.nlm.nih.gov/pubmed/35692035	Role of circulating polyunsaturated fatty acids on cardiovascular diseases risk: analysis using Mendelian randomization and fatty acid genetic association data from over 114,000 UK Biobank participants.	Linoleic acid levels	114,999 European ancestry individuals												Richardson TG	Novel loci for childhood body mass index and shared heritability with adult cardiometabolic traits.	Childhood body mass index	39,620 European ancestry individuals										Speliotes EK																DHEAS levels
35692035	Borges MC	2022-06-13	BMC Med	www.ncbi.nlm.nih.gov/pubmed/35692035	Role of circulating polyunsaturated fatty acids on cardiovascular diseases risk: analysis using Mendelian randomization and fatty acid genetic association data from over 114,000 UK Biobank participants.	Linoleic acid levels	114,999 European ancestry individuals												McKay JD	Genome-wide association and HLA region fine-mapping studies identify susceptibility loci for multiple common infections.	Childhood ear infection	46,936 European ancestry cases, 74,874 European ancestry controls										Spracklen CN																Diacylglycerol (16:0_20:4) levels
35692035	Borges MC	2022-06-13	BMC Med	www.ncbi.nlm.nih.gov/pubmed/35692035	Role of circulating polyunsaturated fatty acids on cardiovascular diseases risk: analysis using Mendelian randomization and fatty acid genetic association data from over 114,000 UK Biobank participants.	Linoleic acid levels	114,999 European ancestry individuals												Shah S	Detection and interpretation of shared genetic influences on 42 human traits.	Childhood ear infection	46,936 European ancestry cases, 74,874 European ancestry controls										Springelkamp H																Diacylglycerol (16:0_22:5) levels
35692035	Borges MC	2022-06-13	BMC Med	www.ncbi.nlm.nih.gov/pubmed/35692035	Role of circulating polyunsaturated fatty acids on cardiovascular diseases risk: analysis using Mendelian randomization and fatty acid genetic association data from over 114,000 UK Biobank participants.	Linoleic acid levels	114,999 European ancestry individuals												Ikeda M	Genome-Wide Linkage and Association Study of Childhood Gender Nonconformity in Males.	Childhood gender nonconformity	409 European ancestry concordant male sibling pairs										Srinivasan S																Diacylglycerol (16:0_22:6) levels
35692035	Borges MC	2022-06-13	BMC Med	www.ncbi.nlm.nih.gov/pubmed/35692035	Role of circulating polyunsaturated fatty acids on cardiovascular diseases risk: analysis using Mendelian randomization and fatty acid genetic association data from over 114,000 UK Biobank participants.	Total omega-3 fatty acid levels	114,999 European ancestry individuals												Lotta LA	A Trans-ancestral Meta-Analysis of Genome-Wide Association Studies Reveals Loci Associated with Childhood Obesity.	Childhood obesity	8,613 European ancestry cases, 3,213 African American cases, 69 Moroccan ancestry cases, 986 Hispanic/Latino cases, 124 East Asian ancestry cases, 12,696 European ancestry controls, 1,392 African American controls, 64 Moroccan ancestry controls, 993 Hispanic/Latino controls, 454 East Asian ancestry controls										Stahl EA																Diacylglycerol (18:0_18:1) levels
35692035	Borges MC	2022-06-13	BMC Med	www.ncbi.nlm.nih.gov/pubmed/35692035	Role of circulating polyunsaturated fatty acids on cardiovascular diseases risk: analysis using Mendelian randomization and fatty acid genetic association data from over 114,000 UK Biobank participants.	Total omega-3 fatty acid levels	114,999 European ancestry individuals												Richardson TG	The First Genome-Wide Association Study for Type 2 Diabetes in Youth: The Progress in Diabetes Genetics in Youth (ProDiGY) Consortium.	Childhood onset type 2 diabetes	664 European ancestry youth cases, 1,068 African American youth cases, 1,274 Hispanic youth cases, 1,434 European ancestry adult controls, 1,068 African American adult controls, 3,559 Hispanic adult controls										Stanzick KJ																Diacylglycerol (18:0_20:4) levels
35692035	Borges MC	2022-06-13	BMC Med	www.ncbi.nlm.nih.gov/pubmed/35692035	Role of circulating polyunsaturated fatty acids on cardiovascular diseases risk: analysis using Mendelian randomization and fatty acid genetic association data from over 114,000 UK Biobank participants.	Total omega-3 fatty acid levels	114,999 European ancestry individuals												Eising E	Genomic and drug target evaluation of 90 cardiovascular proteins in 30,931 individuals.	Chitinase-3-like protein 1 levels	21,758 European ancestry individuals										Steinthorsdottir V																Diacylglycerol (18:1_18:3) levels
35692035	Borges MC	2022-06-13	BMC Med	www.ncbi.nlm.nih.gov/pubmed/35692035	Role of circulating polyunsaturated fatty acids on cardiovascular diseases risk: analysis using Mendelian randomization and fatty acid genetic association data from over 114,000 UK Biobank participants.	Total omega-3 fatty acid levels	114,999 European ancestry individuals												Astle WJ	Genetic analysis of quantitative traits in the Japanese population links cell types to complex human diseases.	Chloride levels	126,402 Japanese ancestry individuals										Stergiakouli E																Diacylglycerol (18:1_20:3) levels
35692035	Borges MC	2022-06-13	BMC Med	www.ncbi.nlm.nih.gov/pubmed/35692035	Role of circulating polyunsaturated fatty acids on cardiovascular diseases risk: analysis using Mendelian randomization and fatty acid genetic association data from over 114,000 UK Biobank participants.	Total omega-3 fatty acid levels	114,999 European ancestry individuals												Emilsson V	A cross-population atlas of genetic associations for 220 human phenotypes.	Cholecystitis	9,820 European ancestry cases, 461,431 European ancestry controls, 1,860 East Asian ancestry cases, 168,253 East Asian ancestry controls										Stolk L																Diacylglycerol (18:1_20:4) levels
35692035	Borges MC	2022-06-13	BMC Med	www.ncbi.nlm.nih.gov/pubmed/35692035	Role of circulating polyunsaturated fatty acids on cardiovascular diseases risk: analysis using Mendelian randomization and fatty acid genetic association data from over 114,000 UK Biobank participants.	Total omega-3 fatty acid levels	114,999 European ancestry individuals												Sakaue S	A cross-population atlas of genetic associations for 220 human phenotypes.	Cholelithiasis	26,122 European ancestry cases, 461,431 European ancestry controls, 9,305 East Asian ancestry cases, 168,253 East Asian ancestry controls										Strange A																Diacylglycerol (18:2_20:4) levels
35692035	Borges MC	2022-06-13	BMC Med	www.ncbi.nlm.nih.gov/pubmed/35692035	Role of circulating polyunsaturated fatty acids on cardiovascular diseases risk: analysis using Mendelian randomization and fatty acid genetic association data from over 114,000 UK Biobank participants.	Total omega-3 fatty acid levels	114,999 European ancestry individuals												Wojcik GL	A cross-population atlas of genetic associations for 220 human phenotypes.	Cholelithiasis	9,305 East Asian ancestry cases, 168,253 East Asian ancestry controls										Strausz S																Diacylglycerol 38:4 levels
35692035	Borges MC	2022-06-13	BMC Med	www.ncbi.nlm.nih.gov/pubmed/35692035	Role of circulating polyunsaturated fatty acids on cardiovascular diseases risk: analysis using Mendelian randomization and fatty acid genetic association data from over 114,000 UK Biobank participants.	Total omega-3 fatty acid levels	114,999 European ancestry individuals												Richardson TG	Progressive effects of single-nucleotide polymorphisms on 16 phenotypic traits based on longitudinal data.	Cholesterol	6,840 Korean ancestry individuals										Strawbridge RJ																Diacylglycerol 38:5 levels
35692035	Borges MC	2022-06-13	BMC Med	www.ncbi.nlm.nih.gov/pubmed/35692035	Role of circulating polyunsaturated fatty acids on cardiovascular diseases risk: analysis using Mendelian randomization and fatty acid genetic association data from over 114,000 UK Biobank participants.	Total omega-3 fatty acid levels	114,999 European ancestry individuals												Surakka I	Characterising metabolomic signatures of lipid-modifying therapies through drug target mendelian randomisation.	Cholesterol levels in chylomicrons and extremely large VLDL	115,082 European ancestry individuals										Stuart PE																Diacylglycerol_32:2_[M+H-H2O]1+ levels
35692035	Borges MC	2022-06-13	BMC Med	www.ncbi.nlm.nih.gov/pubmed/35692035	Role of circulating polyunsaturated fatty acids on cardiovascular diseases risk: analysis using Mendelian randomization and fatty acid genetic association data from over 114,000 UK Biobank participants.	Total omega-3 fatty acid levels	114,999 European ancestry individuals												Richardson TG	Characterising metabolomic signatures of lipid-modifying therapies through drug target mendelian randomisation.	Cholesterol levels in IDL	115,082 European ancestry individuals										Styrkarsdottir U																Diacylglycerol_34:1_[M+H-H2O]1+ levels
35692035	Borges MC	2022-06-13	BMC Med	www.ncbi.nlm.nih.gov/pubmed/35692035	Role of circulating polyunsaturated fatty acids on cardiovascular diseases risk: analysis using Mendelian randomization and fatty acid genetic association data from over 114,000 UK Biobank participants.	Total omega-6 fatty acid levels	114,999 European ancestry individuals												Kichaev G	Characterising metabolomic signatures of lipid-modifying therapies through drug target mendelian randomisation.	Cholesterol levels in large HDL	115,082 European ancestry individuals										Suchindran S																Diacylglycerol_34:2_[M+H-H2O]1+ levels
35692035	Borges MC	2022-06-13	BMC Med	www.ncbi.nlm.nih.gov/pubmed/35692035	Role of circulating polyunsaturated fatty acids on cardiovascular diseases risk: analysis using Mendelian randomization and fatty acid genetic association data from over 114,000 UK Biobank participants.	Total omega-6 fatty acid levels	114,999 European ancestry individuals												Richardson TG	Characterising metabolomic signatures of lipid-modifying therapies through drug target mendelian randomisation.	Cholesterol levels in large LDL	115,082 European ancestry individuals										Sud A																Diacylglycerol_34:3_[M+H-H2O]1+ levels
35692035	Borges MC	2022-06-13	BMC Med	www.ncbi.nlm.nih.gov/pubmed/35692035	Role of circulating polyunsaturated fatty acids on cardiovascular diseases risk: analysis using Mendelian randomization and fatty acid genetic association data from over 114,000 UK Biobank participants.	Total omega-6 fatty acid levels	114,999 European ancestry individuals												Sinnott-Armstrong N	Characterising metabolomic signatures of lipid-modifying therapies through drug target mendelian randomisation.	Cholesterol levels in large VLDL	115,082 European ancestry individuals										Suhre K																Diacylglycerol_36:2_[M+H-H2O]1+ levels
35692035	Borges MC	2022-06-13	BMC Med	www.ncbi.nlm.nih.gov/pubmed/35692035	Role of circulating polyunsaturated fatty acids on cardiovascular diseases risk: analysis using Mendelian randomization and fatty acid genetic association data from over 114,000 UK Biobank participants.	Total omega-6 fatty acid levels	114,999 European ancestry individuals												Kichaev G	Characterising metabolomic signatures of lipid-modifying therapies through drug target mendelian randomisation.	Cholesterol levels in medium HDL	115,082 European ancestry individuals										Sulem P																Diacylglycerol_36:3_[M+H-H2O]1+ levels
35692035	Borges MC	2022-06-13	BMC Med	www.ncbi.nlm.nih.gov/pubmed/35692035	Role of circulating polyunsaturated fatty acids on cardiovascular diseases risk: analysis using Mendelian randomization and fatty acid genetic association data from over 114,000 UK Biobank participants.	Total omega-6 fatty acid levels	114,999 European ancestry individuals												Kichaev G	Characterising metabolomic signatures of lipid-modifying therapies through drug target mendelian randomisation.	Cholesterol levels in medium LDL	115,082 European ancestry individuals										Sumpter NA																Diacylglycerol_38:3_[M+H-H2O]1+ levels
35692035	Borges MC	2022-06-13	BMC Med	www.ncbi.nlm.nih.gov/pubmed/35692035	Role of circulating polyunsaturated fatty acids on cardiovascular diseases risk: analysis using Mendelian randomization and fatty acid genetic association data from over 114,000 UK Biobank participants.	Total omega-6 fatty acid levels	114,999 European ancestry individuals												Kanai M	Characterising metabolomic signatures of lipid-modifying therapies through drug target mendelian randomisation.	Cholesterol levels in medium VLDL	115,082 European ancestry individuals										Sun BB																Diacylglycerol_38:4_[M+H-H2O]1+ levels
35692035	Borges MC	2022-06-13	BMC Med	www.ncbi.nlm.nih.gov/pubmed/35692035	Role of circulating polyunsaturated fatty acids on cardiovascular diseases risk: analysis using Mendelian randomization and fatty acid genetic association data from over 114,000 UK Biobank participants.	Total omega-6 fatty acid levels	114,999 European ancestry individuals												de Vries PS	Characterising metabolomic signatures of lipid-modifying therapies through drug target mendelian randomisation.	Cholesterol levels in small HDL	115,082 European ancestry individuals										Sun D																Diacylglycerol_38:5_[M+H-H2O]1+ levels
35692035	Borges MC	2022-06-13	BMC Med	www.ncbi.nlm.nih.gov/pubmed/35692035	Role of circulating polyunsaturated fatty acids on cardiovascular diseases risk: analysis using Mendelian randomization and fatty acid genetic association data from over 114,000 UK Biobank participants.	Total omega-6 fatty acid levels	114,999 European ancestry individuals												Richardson TG	Characterising metabolomic signatures of lipid-modifying therapies through drug target mendelian randomisation.	Cholesterol levels in small LDL	115,082 European ancestry individuals										Sun Q																Diacylglycerol_38:6_[M+H-H2O]1+ levels
35692035	Borges MC	2022-06-13	BMC Med	www.ncbi.nlm.nih.gov/pubmed/35692035	Role of circulating polyunsaturated fatty acids on cardiovascular diseases risk: analysis using Mendelian randomization and fatty acid genetic association data from over 114,000 UK Biobank participants.	Total omega-6 fatty acid levels	114,999 European ancestry individuals												Zhu Z	Characterising metabolomic signatures of lipid-modifying therapies through drug target mendelian randomisation.	Cholesterol levels in small VLDL	115,082 European ancestry individuals										Sun W																Diacylglycerol_44:7_[M+H-H2O]1+ levels
35692035	Borges MC	2022-06-13	BMC Med	www.ncbi.nlm.nih.gov/pubmed/35692035	Role of circulating polyunsaturated fatty acids on cardiovascular diseases risk: analysis using Mendelian randomization and fatty acid genetic association data from over 114,000 UK Biobank participants.	Total omega-6 fatty acid levels	114,999 European ancestry individuals												Richardson TG	Characterising metabolomic signatures of lipid-modifying therapies through drug target mendelian randomisation.	Cholesterol levels in very large HDL	115,082 European ancestry individuals										Sung YJ																Diacylglycerol(36:2)_[M+H-H2O]1+ levels
35692035	Borges MC	2022-06-13	BMC Med	www.ncbi.nlm.nih.gov/pubmed/35692035	Role of circulating polyunsaturated fatty acids on cardiovascular diseases risk: analysis using Mendelian randomization and fatty acid genetic association data from over 114,000 UK Biobank participants.	Total omega-6 fatty acid levels	114,999 European ancestry individuals												Sinnott-Armstrong N	Characterising metabolomic signatures of lipid-modifying therapies through drug target mendelian randomisation.	Cholesterol levels in very large VLDL	115,082 European ancestry individuals										Surakka I																Diacylglycerol(36:3)_[M+H-H2O]1+ levels
35692035	Borges MC	2022-06-13	BMC Med	www.ncbi.nlm.nih.gov/pubmed/35692035	Role of circulating polyunsaturated fatty acids on cardiovascular diseases risk: analysis using Mendelian randomization and fatty acid genetic association data from over 114,000 UK Biobank participants.	Total omega-6 fatty acid levels	114,999 European ancestry individuals												Richardson TG	Characterising metabolomic signatures of lipid-modifying therapies through drug target mendelian randomisation.	Cholesterol levels in very small VLDL	115,082 European ancestry individuals										Surendran P																diarrhoeal disease at age 1
35692035	Borges MC	2022-06-13	BMC Med	www.ncbi.nlm.nih.gov/pubmed/35692035	Role of circulating polyunsaturated fatty acids on cardiovascular diseases risk: analysis using Mendelian randomization and fatty acid genetic association data from over 114,000 UK Biobank participants.	Total omega-6 fatty acid levels	114,999 European ancestry individuals												Richardson TG	Characterising metabolomic signatures of lipid-modifying therapies through drug target mendelian randomisation.	Cholesterol to total lipids ratio in chylomicrons and extremely large VLDL	111,638 European ancestry individuals										Suzuki K																diarrhoeal disease at age 1 with doctor diagnosis
35692035	Borges MC	2022-06-13	BMC Med	www.ncbi.nlm.nih.gov/pubmed/35692035	Role of circulating polyunsaturated fatty acids on cardiovascular diseases risk: analysis using Mendelian randomization and fatty acid genetic association data from over 114,000 UK Biobank participants.	Total omega-6 fatty acid levels	114,999 European ancestry individuals												Haas CB	Characterising metabolomic signatures of lipid-modifying therapies through drug target mendelian randomisation.	Cholesterol to total lipids ratio in IDL	115,082 European ancestry individuals										Tabassum R																diarrhoeal disease at age 2 with doctor diagnosis
35692035	Borges MC	2022-06-13	BMC Med	www.ncbi.nlm.nih.gov/pubmed/35692035	Role of circulating polyunsaturated fatty acids on cardiovascular diseases risk: analysis using Mendelian randomization and fatty acid genetic association data from over 114,000 UK Biobank participants.	Total omega-6 fatty acid levels	114,999 European ancestry individuals												Said MA	Characterising metabolomic signatures of lipid-modifying therapies through drug target mendelian randomisation.	Cholesterol to total lipids ratio in large HDL	115,082 European ancestry individuals										Tachmazidou I																Diastolic blood pressure
35692035	Borges MC	2022-06-13	BMC Med	www.ncbi.nlm.nih.gov/pubmed/35692035	Role of circulating polyunsaturated fatty acids on cardiovascular diseases risk: analysis using Mendelian randomization and fatty acid genetic association data from over 114,000 UK Biobank participants.	Total omega-6 fatty acid levels	114,999 European ancestry individuals												Richardson TG	Characterising metabolomic signatures of lipid-modifying therapies through drug target mendelian randomisation.	Cholesterol to total lipids ratio in large LDL	115,082 European ancestry individuals										Tadros R																Diastolic blood pressure (cigarette smoking interaction)
23358160	Borglum AD	2013-01-29	Mol Psychiatry	www.ncbi.nlm.nih.gov/pubmed/23358160	Genome-wide study of association and interaction with maternal cytomegalovirus infection suggests new schizophrenia loci.	Schizophrenia	888 European ancestry cases, 882 European ancestry controls												Thareja G	Characterising metabolomic signatures of lipid-modifying therapies through drug target mendelian randomisation.	Cholesterol to total lipids ratio in large VLDL	115,071 European ancestry individuals										Tahir UA																Diastolic blood pressure x alcohol consumption (light vs heavy) interaction (2df test)
35165267	Boua PR	2022-02-14	Nat Commun	www.ncbi.nlm.nih.gov/pubmed/35165267	Genetic associations with carotid intima-media thickness link to atherosclerosis with sex-specific effects in sub-Saharan Africans.	Carotid Intima-media thickness (mean of the maximum cIMT)	7,894 Sub-Saharan African ancestry individuals												Kilpelainen TO	Characterising metabolomic signatures of lipid-modifying therapies through drug target mendelian randomisation.	Cholesterol to total lipids ratio in medium HDL	115,082 European ancestry individuals										Taira M																Diastolic blood pressure x alcohol consumption interaction (2df test)
35165267	Boua PR	2022-02-14	Nat Commun	www.ncbi.nlm.nih.gov/pubmed/35165267	Genetic associations with carotid intima-media thickness link to atherosclerosis with sex-specific effects in sub-Saharan Africans.	Carotid Intima-media thickness (mean of the maximum cIMT)	3,963 Sub-Saharan African ancestry females												Richardson TG	Characterising metabolomic signatures of lipid-modifying therapies through drug target mendelian randomisation.	Cholesterol to total lipids ratio in medium LDL	115,082 European ancestry individuals										Takata R																Diastolic blood pressure x smoking status (current vs non-current) interaction (2df test)
27669027	Boueiz A	2016-09-26	Am J Respir Crit Care Med	www.ncbi.nlm.nih.gov/pubmed/27669027	Genome-Wide Association Study of the Genetic Determinants of Emphysema Distribution.	Emphysema distribution in smoking	7,039 European ancestry individuals, 2,955 African American individuals, 1538 individuals												Stanzick KJ	Characterising metabolomic signatures of lipid-modifying therapies through drug target mendelian randomisation.	Cholesterol to total lipids ratio in medium VLDL	115,082 European ancestry individuals										Takeuchi F																Diastolic blood pressure x smoking status (ever vs never) interaction (2df test)
27669027	Boueiz A	2016-09-26	Am J Respir Crit Care Med	www.ncbi.nlm.nih.gov/pubmed/27669027	Genome-Wide Association Study of the Genetic Determinants of Emphysema Distribution.	Emphysema distribution in smoking	7,039 European ancestry individuals, 2,955 African American individuals, 1538 individuals												Kilpelainen TO	Characterising metabolomic signatures of lipid-modifying therapies through drug target mendelian randomisation.	Cholesterol to total lipids ratio in small HDL	115,082 European ancestry individuals										Tanaka N																Dickkopf-related protein 4 levels
27669027	Boueiz A	2016-09-26	Am J Respir Crit Care Med	www.ncbi.nlm.nih.gov/pubmed/27669027	Genome-Wide Association Study of the Genetic Determinants of Emphysema Distribution.	Emphysema distribution in smoking	7,039 European ancestry individuals, 2,955 African American individuals, 1538 individuals												Richardson TG	Characterising metabolomic signatures of lipid-modifying therapies through drug target mendelian randomisation.	Cholesterol to total lipids ratio in small LDL	115,082 European ancestry individuals										Tanaka T																Dietary macronutrient intake
27669027	Boueiz A	2016-09-26	Am J Respir Crit Care Med	www.ncbi.nlm.nih.gov/pubmed/27669027	Genome-Wide Association Study of the Genetic Determinants of Emphysema Distribution.	Emphysema distribution in smoking	7,039 European ancestry individuals, 2,955 African American individuals, 1538 individuals												Richardson TG	Characterising metabolomic signatures of lipid-modifying therapies through drug target mendelian randomisation.	Cholesterol to total lipids ratio in small VLDL	115,082 European ancestry individuals										Tang CS																Dietary macronutrient intake (multi-trait analysis)
31816047	Boutin TS	2019-12-09	Hum Mol Genet	www.ncbi.nlm.nih.gov/pubmed/31816047	Insights into the genetic basis of retinal detachment.	Cataracts (operation)	21,679 British ancestry cases, 387,283 British ancestry controls												Lind L	Characterising metabolomic signatures of lipid-modifying therapies through drug target mendelian randomisation.	Cholesterol to total lipids ratio in very large HDL	115,056 European ancestry individuals										Tang H																Differentiated thyroid cancer
31816047	Boutin TS	2019-12-09	Hum Mol Genet	www.ncbi.nlm.nih.gov/pubmed/31816047	Insights into the genetic basis of retinal detachment.	Cataracts (operation)	21,679 British ancestry cases, 387,283 British ancestry controls												Hoffmann TJ	Characterising metabolomic signatures of lipid-modifying therapies through drug target mendelian randomisation.	Cholesterol to total lipids ratio in very large VLDL	114,160 European ancestry individuals										Tang W																Diffuse cutaneous systemic sclerosis
33794208	Bowden SJ	2021-04-01	Lancet Oncol	www.ncbi.nlm.nih.gov/pubmed/33794208	Genetic variation in cervical preinvasive and invasive disease: a genome-wide association study.	Cervical intraepithelial neoplasia grade 3 and invasive cervical cancer	764 European ancestry invasive cervical cancer cases, 4,005 European ancestry cervical intraepithelial neoplasia grade 3 cases, 145,545 European ancestry controls												Haas CB	Characterising metabolomic signatures of lipid-modifying therapies through drug target mendelian randomisation.	Cholesterol to total lipids ratio in very small VLDL	115,082 European ancestry individuals										Tangtanatakul P																Diffuse plaques (SNP x SNP interaction)
30924126	Brackman DJ	2019-03-28	Clin Pharmacol Ther	www.ncbi.nlm.nih.gov/pubmed/30924126	Genome-wide Association and Functional Studies Reveal Novel Pharmacological Mechanisms for Allopurinol.	Response to allopurinol in gout (change in serum uric acid levels)	2,647 European ancestry cases, 303 East Asian cases, 115 African American cases, 114 Latino cases												Sinnott-Armstrong N	Exploration of haplotype research consortium imputation for genome-wide association studies in 20,032 Generation Scotland participants.	Cholesterol, total	19,259 British ancestry individuals from 6863 families.										Tanikawa C																Diffusing capacity of carbon monoxide
31504550	Bradfield JP	2019-07-05	Hum Mol Genet	www.ncbi.nlm.nih.gov/pubmed/31504550	A Trans-ancestral Meta-Analysis of Genome-Wide Association Studies Reveals Loci Associated with Childhood Obesity.	Childhood obesity	8,613 European ancestry cases, 3,213 African American cases, 69 Moroccan ancestry cases, 986 Hispanic/Latino cases, 124 East Asian ancestry cases, 12,696 European ancestry controls, 1,392 African American controls, 64 Moroccan ancestry controls, 993 Hispanic/Latino controls, 454 East Asian ancestry controls												Hoffmann TJ	Discovery and refinement of loci associated with lipid levels.	Cholesterol, total	94,595 European ancestry individuals										Taub MA																Dilated cardiomyopathy
31504550	Bradfield JP	2019-07-05	Hum Mol Genet	www.ncbi.nlm.nih.gov/pubmed/31504550	A Trans-ancestral Meta-Analysis of Genome-Wide Association Studies Reveals Loci Associated with Childhood Obesity.	Childhood obesity	8,613 European ancestry cases, 3,213 African American cases, 69 Moroccan ancestry cases, 986 Hispanic/Latino cases, 124 East Asian ancestry cases, 12,696 European ancestry controls, 1,392 African American controls, 64 Moroccan ancestry controls, 993 Hispanic/Latino controls, 454 East Asian ancestry controls												Liu C	Biological, clinical and population relevance of 95 loci for blood lipids.	Cholesterol, total	100,184 European ancestry individuals										Taylor PN																Dilated cardiomyopathy (MTAG)
31504550	Bradfield JP	2019-07-05	Hum Mol Genet	www.ncbi.nlm.nih.gov/pubmed/31504550	A Trans-ancestral Meta-Analysis of Genome-Wide Association Studies Reveals Loci Associated with Childhood Obesity.	Childhood obesity	8,613 European ancestry cases, 3,213 African American cases, 69 Moroccan ancestry cases, 986 Hispanic/Latino cases, 124 East Asian ancestry cases, 12,696 European ancestry controls, 1,392 African American controls, 64 Moroccan ancestry controls, 993 Hispanic/Latino controls, 454 East Asian ancestry controls												Chen MH	The impact of low-frequency and rare variants on lipid levels.	Cholesterol, total	up to 62,166 European ancestry individuals										Tcheandjieu C																Direct bilirubin levels
31504550	Bradfield JP	2019-07-05	Hum Mol Genet	www.ncbi.nlm.nih.gov/pubmed/31504550	A Trans-ancestral Meta-Analysis of Genome-Wide Association Studies Reveals Loci Associated with Childhood Obesity.	Childhood obesity	8,613 European ancestry cases, 3,213 African American cases, 69 Moroccan ancestry cases, 986 Hispanic/Latino cases, 124 East Asian ancestry cases, 12,696 European ancestry controls, 1,392 African American controls, 64 Moroccan ancestry controls, 993 Hispanic/Latino controls, 454 East Asian ancestry controls												Zhu Z	Genetic Susceptibility to Lipid Levels and Lipid Change Over Time and Risk of Incident Hyperlipidemia in Chinese Populations.	Cholesterol, total	8,344 Han Chinese ancestry individuals										Tedja MS																Disruptive behavior (multivariate analysis)
31504550	Bradfield JP	2019-07-05	Hum Mol Genet	www.ncbi.nlm.nih.gov/pubmed/31504550	A Trans-ancestral Meta-Analysis of Genome-Wide Association Studies Reveals Loci Associated with Childhood Obesity.	Childhood obesity	8,613 European ancestry cases, 3,213 African American cases, 69 Moroccan ancestry cases, 986 Hispanic/Latino cases, 124 East Asian ancestry cases, 12,696 European ancestry controls, 1,392 African American controls, 64 Moroccan ancestry controls, 993 Hispanic/Latino controls, 454 East Asian ancestry controls												Sakornsakolpat P	Loci influencing lipid levels and coronary heart disease risk in 16 European population cohorts.	Cholesterol, total	21,848 European ancestry individuals, 714 Orcadian individuals										Tekola Ayele F																Diverticular disease
31504550	Bradfield JP	2019-07-05	Hum Mol Genet	www.ncbi.nlm.nih.gov/pubmed/31504550	A Trans-ancestral Meta-Analysis of Genome-Wide Association Studies Reveals Loci Associated with Childhood Obesity.	Childhood obesity	8,613 European ancestry cases, 3,213 African American cases, 69 Moroccan ancestry cases, 986 Hispanic/Latino cases, 124 East Asian ancestry cases, 12,696 European ancestry controls, 1,392 African American controls, 64 Moroccan ancestry controls, 993 Hispanic/Latino controls, 454 East Asian ancestry controls												Kulminski AM	Meta-analysis of lipid-traits in Hispanics identifies novel loci, population-specific effects, and tissue-specific enrichment of eQTLs.	Cholesterol, total	4,383 Mexican ancestry individuals										Temprano-Sagrera G																DNA methylation Hannum age acceleration
31504550	Bradfield JP	2019-07-05	Hum Mol Genet	www.ncbi.nlm.nih.gov/pubmed/31504550	A Trans-ancestral Meta-Analysis of Genome-Wide Association Studies Reveals Loci Associated with Childhood Obesity.	Childhood obesity	8,613 European ancestry cases, 3,213 African American cases, 69 Moroccan ancestry cases, 986 Hispanic/Latino cases, 124 East Asian ancestry cases, 12,696 European ancestry controls, 1,392 African American controls, 64 Moroccan ancestry controls, 993 Hispanic/Latino controls, 454 East Asian ancestry controls												Harshfield EL	Amerindian-specific regions under positive selection harbour new lipid variants in Latinos.	Cholesterol, total	3,701 Mexican ancestry individuals										Teng MS																DNA methylation variation (age effect)
31504550	Bradfield JP	2019-07-05	Hum Mol Genet	www.ncbi.nlm.nih.gov/pubmed/31504550	A Trans-ancestral Meta-Analysis of Genome-Wide Association Studies Reveals Loci Associated with Childhood Obesity.	Childhood obesity	8,613 European ancestry cases, 3,213 African American cases, 69 Moroccan ancestry cases, 986 Hispanic/Latino cases, 124 East Asian ancestry cases, 12,696 European ancestry controls, 1,392 African American controls, 64 Moroccan ancestry controls, 993 Hispanic/Latino controls, 454 East Asian ancestry controls												Berndt SI	Comprehensive genetic analysis of the human lipidome identifies loci associated with lipid homeostasis with links to coronary artery disease.	Cholesteryl ester (15:0) levels	4,492 European ancestry individuals										Terao C																Docosahexaenoic acid levels
21980299	Bradfield JP	2011-09-29	PLoS Genet	www.ncbi.nlm.nih.gov/pubmed/21980299	A genome-wide meta-analysis of six type 1 diabetes cohorts identifies multiple associated loci.	Type 1 diabetes	9,934 European ancestry cases, 16,956 European ancestry controls												Vuckovic D	Comprehensive genetic analysis of the human lipidome identifies loci associated with lipid homeostasis with links to coronary artery disease.	Cholesteryl ester (16:0) levels	4,492 European ancestry individuals										Teslovich TM																Docosahexaenoylcholine levels in elite athletes
34054130	Bralten J	2021-05-30	Neuropsychopharmacology	www.ncbi.nlm.nih.gov/pubmed/34054130	Genetic underpinnings of sociability in the general population.	Sociability score	342,461 European ancestry individuals												Rask-Andersen M	Comprehensive genetic analysis of the human lipidome identifies loci associated with lipid homeostasis with links to coronary artery disease.	Cholesteryl ester (18:0) levels	4,492 European ancestry individuals										Testori A																Docosapentaenoate (n3 DPA; 22:5n3) levels
34054130	Bralten J	2021-05-30	Neuropsychopharmacology	www.ncbi.nlm.nih.gov/pubmed/34054130	Genetic underpinnings of sociability in the general population.	Worry too long after an embarrassing experience	342,461 European ancestry individuals												Sinnott-Armstrong N	Comprehensive genetic analysis of the human lipidome identifies loci associated with lipid homeostasis with links to coronary artery disease.	Cholesteryl ester (18:2) levels	4,492 European ancestry individuals										Teumer A																Dried fruit consumption
34290314	Brandes N	2021-07-21	Sci Rep	www.ncbi.nlm.nih.gov/pubmed/34290314	Genetic association studies of alterations in protein function expose recessive effects on cancer predisposition.	Breast cancer	10,682 White British ancestry cases, 138,504 White British ancestry controls												Sinnott-Armstrong N	Comprehensive genetic analysis of the human lipidome identifies loci associated with lipid homeostasis with links to coronary artery disease.	Cholesteryl ester (18:3) levels	4,492 European ancestry individuals										Teupser D																Dried fruit liking
34290314	Brandes N	2021-07-21	Sci Rep	www.ncbi.nlm.nih.gov/pubmed/34290314	Genetic association studies of alterations in protein function expose recessive effects on cancer predisposition.	Cancer	56,634 White British ancestry cases, 218,196 White British ancestry controls												Sinnott-Armstrong N	Comprehensive genetic analysis of the human lipidome identifies loci associated with lipid homeostasis with links to coronary artery disease.	Cholesteryl ester (20:1) levels	4,492 European ancestry individuals										Thareja G																Driving (hours per day)
34290314	Brandes N	2021-07-21	Sci Rep	www.ncbi.nlm.nih.gov/pubmed/34290314	Genetic association studies of alterations in protein function expose recessive effects on cancer predisposition.	Cancer	56,634 White British ancestry cases, 218,196 White British ancestry controls												Rask-Andersen M	Comprehensive genetic analysis of the human lipidome identifies loci associated with lipid homeostasis with links to coronary artery disease.	Cholesteryl ester (20:2) levels	4,492 European ancestry individuals										Theriault S																Duodenal ulcer
34290314	Brandes N	2021-07-21	Sci Rep	www.ncbi.nlm.nih.gov/pubmed/34290314	Genetic association studies of alterations in protein function expose recessive effects on cancer predisposition.	Lung cancer	2,479 White British ancestry cases, 272,351 White British ancestry controls												Temprano-Sagrera G	Comprehensive genetic analysis of the human lipidome identifies loci associated with lipid homeostasis with links to coronary artery disease.	Cholesteryl ester (20:4) levels	4,492 European ancestry individuals										Thompson A																Dupuytren's disease
34290314	Brandes N	2021-07-21	Sci Rep	www.ncbi.nlm.nih.gov/pubmed/34290314	Genetic association studies of alterations in protein function expose recessive effects on cancer predisposition.	Melanoma	3,122 White British ancestry cases, 271,708 White British ancestry controls												Speliotes EK	An Amish founder population reveals rare-population genetic determinants of the human lipidome.	Cholesteryl ester (20:4) levels	650 Amish individuals										Thomsen H																Dyslipidemia
34290314	Brandes N	2021-07-21	Sci Rep	www.ncbi.nlm.nih.gov/pubmed/34290314	Genetic association studies of alterations in protein function expose recessive effects on cancer predisposition.	Non-melanoma skin cancer	18,944 White British ancestry cases, 255,886 White British ancestry controls												Vuckovic D	Comprehensive genetic analysis of the human lipidome identifies loci associated with lipid homeostasis with links to coronary artery disease.	Cholesteryl ester (20:5) levels	4,492 European ancestry individuals										Thorgeirsson TE																Dysmenorrheic pain
30679032	Brazel DM	2018-12-06	Biol Psychiatry	www.ncbi.nlm.nih.gov/pubmed/30679032	Exome Chip Meta-analysis Fine Maps Causal Variants and Elucidates the Genetic Architecture of Rare Coding Variants in Smoking and Alcohol¬†Use.	Alcohol consumption (drinks per week)	up to 357,854 European ancestry individuals												Locke AE	An Amish founder population reveals rare-population genetic determinants of the human lipidome.	Cholesteryl ester (20:5) levels	650 Amish individuals										Thorleifsson G																E Cad plasma levels
30679032	Brazel DM	2018-12-06	Biol Psychiatry	www.ncbi.nlm.nih.gov/pubmed/30679032	Exome Chip Meta-analysis Fine Maps Causal Variants and Elucidates the Genetic Architecture of Rare Coding Variants in Smoking and Alcohol¬†Use.	Alcohol consumption (drinks per week)	up to 357,854 European ancestry individuals												Richardson TG	Comprehensive genetic analysis of the human lipidome identifies loci associated with lipid homeostasis with links to coronary artery disease.	Cholesteryl ester (22:4) levels	4,492 European ancestry individuals										Thorp JG																E Selectin plasma levels
30679032	Brazel DM	2018-12-06	Biol Psychiatry	www.ncbi.nlm.nih.gov/pubmed/30679032	Exome Chip Meta-analysis Fine Maps Causal Variants and Elucidates the Genetic Architecture of Rare Coding Variants in Smoking and Alcohol¬†Use.	Alcohol consumption (drinks per week)	up to 357,854 European ancestry individuals												Thorleifsson G	Comprehensive genetic analysis of the human lipidome identifies loci associated with lipid homeostasis with links to coronary artery disease.	Cholesteryl ester (22:5) (n3) levels	4,492 European ancestry individuals										Tian C																E-selectin levels
30679032	Brazel DM	2018-12-06	Biol Psychiatry	www.ncbi.nlm.nih.gov/pubmed/30679032	Exome Chip Meta-analysis Fine Maps Causal Variants and Elucidates the Genetic Architecture of Rare Coding Variants in Smoking and Alcohol¬†Use.	Alcohol consumption (drinks per week)	up to 357,854 European ancestry individuals												Sinnott-Armstrong N	Comprehensive genetic analysis of the human lipidome identifies loci associated with lipid homeostasis with links to coronary artery disease.	Cholesteryl ester (22:5) (n6) levels	4,492 European ancestry individuals										Tideman JWL																Early-onset ischemic stroke
30679032	Brazel DM	2018-12-06	Biol Psychiatry	www.ncbi.nlm.nih.gov/pubmed/30679032	Exome Chip Meta-analysis Fine Maps Causal Variants and Elucidates the Genetic Architecture of Rare Coding Variants in Smoking and Alcohol¬†Use.	Alcohol consumption (drinks per week)	up to 357,854 European ancestry individuals												Said MA	Comprehensive genetic analysis of the human lipidome identifies loci associated with lipid homeostasis with links to coronary artery disease.	Cholesteryl ester (22:6) levels	4,492 European ancestry individuals										Tietz AK																Ease of getting up in the morning
30679032	Brazel DM	2018-12-06	Biol Psychiatry	www.ncbi.nlm.nih.gov/pubmed/30679032	Exome Chip Meta-analysis Fine Maps Causal Variants and Elucidates the Genetic Architecture of Rare Coding Variants in Smoking and Alcohol¬†Use.	Alcohol consumption (drinks per week)	up to 357,854 European ancestry individuals												Rhee EP	Comprehensive genetic analysis of the human lipidome identifies loci associated with lipid homeostasis with links to coronary artery disease.	Cholesteryl ester (24:4) levels	4,492 European ancestry individuals										Tikkanen E																Ectonucleoside triphosphate diphosphohydrolase 5 levels
30679032	Brazel DM	2018-12-06	Biol Psychiatry	www.ncbi.nlm.nih.gov/pubmed/30679032	Exome Chip Meta-analysis Fine Maps Causal Variants and Elucidates the Genetic Architecture of Rare Coding Variants in Smoking and Alcohol¬†Use.	Alcohol consumption (drinks per week)	up to 357,854 European ancestry individuals												de Vries PS	Comprehensive genetic analysis of the human lipidome identifies loci associated with lipid homeostasis with links to coronary artery disease.	Cholesteryl ester (24:5) levels	4,492 European ancestry individuals										Timmers PR																Eczema
30679032	Brazel DM	2018-12-06	Biol Psychiatry	www.ncbi.nlm.nih.gov/pubmed/30679032	Exome Chip Meta-analysis Fine Maps Causal Variants and Elucidates the Genetic Architecture of Rare Coding Variants in Smoking and Alcohol¬†Use.	Smoking behaviour (cigarette pack-years)	up to 150,993 European ancestry individuals												Innes H	Comprehensive genetic analysis of the human lipidome identifies loci associated with lipid homeostasis with links to coronary artery disease.	Cholesteryl ester (24:6) levels	4,492 European ancestry individuals										Timmers PRHJ																Educational attainment
30679032	Brazel DM	2018-12-06	Biol Psychiatry	www.ncbi.nlm.nih.gov/pubmed/30679032	Exome Chip Meta-analysis Fine Maps Causal Variants and Elucidates the Genetic Architecture of Rare Coding Variants in Smoking and Alcohol¬†Use.	Smoking behaviour (cigarette pack-years)	up to 150,993 European ancestry individuals												Tachmazidou I	Trans-ethnic genome-wide association study of blood metabolites in the chronic renal insufficiency cohort (CRIC) study.	Cholesteryl ester 20:4 levels	687 Black individuals										Timmins IR																Educational attainment (college completion)
30679032	Brazel DM	2018-12-06	Biol Psychiatry	www.ncbi.nlm.nih.gov/pubmed/30679032	Exome Chip Meta-analysis Fine Maps Causal Variants and Elucidates the Genetic Architecture of Rare Coding Variants in Smoking and Alcohol¬†Use.	Smoking behaviour (cigarette pack-years)	up to 150,993 European ancestry individuals												van der Meer D	Trans-ethnic genome-wide association study of blood metabolites in the chronic renal insufficiency cohort (CRIC) study.	Cholesteryl ester 20:4 levels	822 White ancestry individuals										Timpson NJ																Educational attainment (MTAG)
30679032	Brazel DM	2018-12-06	Biol Psychiatry	www.ncbi.nlm.nih.gov/pubmed/30679032	Exome Chip Meta-analysis Fine Maps Causal Variants and Elucidates the Genetic Architecture of Rare Coding Variants in Smoking and Alcohol¬†Use.	Smoking behaviour (cigarettes smoked per day)	up to 153,918 European ancestry individuals												Winkler TW	Trans-ethnic genome-wide association study of blood metabolites in the chronic renal insufficiency cohort (CRIC) study.	Cholesteryl ester 22:4 levels	822 White ancestry individuals										Tin A																Educational attainment (years of education)
30679032	Brazel DM	2018-12-06	Biol Psychiatry	www.ncbi.nlm.nih.gov/pubmed/30679032	Exome Chip Meta-analysis Fine Maps Causal Variants and Elucidates the Genetic Architecture of Rare Coding Variants in Smoking and Alcohol¬†Use.	Smoking behaviour (cigarettes smoked per day)	up to 153,918 European ancestry individuals												Vujkovic M	Genetic architecture of human plasma lipidome and its link to cardiovascular disease.	Cholesteryl ester levels	2,045 European ancestry individuals										Tintle NL																EGFR mutation-positive lung adenocarcinoma
30679032	Brazel DM	2018-12-06	Biol Psychiatry	www.ncbi.nlm.nih.gov/pubmed/30679032	Exome Chip Meta-analysis Fine Maps Causal Variants and Elucidates the Genetic Architecture of Rare Coding Variants in Smoking and Alcohol¬†Use.	Smoking initiation (ever regular vs never regular)	up to 433,216 European ancestry individuals												Surendran P	Characterising metabolomic signatures of lipid-modifying therapies through drug target mendelian randomisation.	Cholesteryl ester levels in chylomicrons and extremely large VLDL	115,082 European ancestry individuals										Tobacco and Genetics Consortium																Eicosapentaenoate (EPA; 20:5n3) levels
30679032	Brazel DM	2018-12-06	Biol Psychiatry	www.ncbi.nlm.nih.gov/pubmed/30679032	Exome Chip Meta-analysis Fine Maps Causal Variants and Elucidates the Genetic Architecture of Rare Coding Variants in Smoking and Alcohol¬†Use.	Smoking initiation (ever regular vs never regular)	up to 433,216 European ancestry individuals												Sinnott-Armstrong N	Characterising metabolomic signatures of lipid-modifying therapies through drug target mendelian randomisation.	Cholesteryl ester levels in HDL	115,082 European ancestry individuals										Tonjes A																Eicosapentaenoylcholine levels
30679032	Brazel DM	2018-12-06	Biol Psychiatry	www.ncbi.nlm.nih.gov/pubmed/30679032	Exome Chip Meta-analysis Fine Maps Causal Variants and Elucidates the Genetic Architecture of Rare Coding Variants in Smoking and Alcohol¬†Use.	Smoking initiation (ever regular vs never regular)	up to 433,216 European ancestry individuals												Richardson TG	Characterising metabolomic signatures of lipid-modifying therapies through drug target mendelian randomisation.	Cholesteryl ester levels in IDL	115,082 European ancestry individuals										Toyoda Y																Ejection fraction in Tripanosoma cruzi seropositivity
30679032	Brazel DM	2018-12-06	Biol Psychiatry	www.ncbi.nlm.nih.gov/pubmed/30679032	Exome Chip Meta-analysis Fine Maps Causal Variants and Elucidates the Genetic Architecture of Rare Coding Variants in Smoking and Alcohol¬†Use.	Smoking initiation (ever regular vs never regular)	up to 433,216 European ancestry individuals												Folkersen L	Characterising metabolomic signatures of lipid-modifying therapies through drug target mendelian randomisation.	Cholesteryl ester levels in large HDL	115,082 European ancestry individuals										Trajanoska K																Electrocardiogram morphology (amplitude at temporal datapoints)
30679032	Brazel DM	2018-12-06	Biol Psychiatry	www.ncbi.nlm.nih.gov/pubmed/30679032	Exome Chip Meta-analysis Fine Maps Causal Variants and Elucidates the Genetic Architecture of Rare Coding Variants in Smoking and Alcohol¬†Use.	Smoking initiation (ever regular vs never regular)	up to 433,216 European ancestry individuals												Richardson TG	Characterising metabolomic signatures of lipid-modifying therapies through drug target mendelian randomisation.	Cholesteryl ester levels in large LDL	115,082 European ancestry individuals										Traylor M																Electrocardiographic traits (multivariate)
30679032	Brazel DM	2018-12-06	Biol Psychiatry	www.ncbi.nlm.nih.gov/pubmed/30679032	Exome Chip Meta-analysis Fine Maps Causal Variants and Elucidates the Genetic Architecture of Rare Coding Variants in Smoking and Alcohol¬†Use.	Smoking initiation (ever regular vs never regular)	up to 433,216 European ancestry individuals												Sinnott-Armstrong N	Characterising metabolomic signatures of lipid-modifying therapies through drug target mendelian randomisation.	Cholesteryl ester levels in large VLDL	115,082 European ancestry individuals										Tregouet DA																Electroencephalogram traits
30679032	Brazel DM	2018-12-06	Biol Psychiatry	www.ncbi.nlm.nih.gov/pubmed/30679032	Exome Chip Meta-analysis Fine Maps Causal Variants and Elucidates the Genetic Architecture of Rare Coding Variants in Smoking and Alcohol¬†Use.	Smoking initiation (ever regular vs never regular)	up to 433,216 European ancestry individuals												Richardson TG	Characterising metabolomic signatures of lipid-modifying therapies through drug target mendelian randomisation.	Cholesteryl ester levels in LDL	115,082 European ancestry individuals										Trepo E																Emphysema distribution in smoking
19654303	Broderick P	2009-08-04	Cancer Res	www.ncbi.nlm.nih.gov/pubmed/19654303	Deciphering the impact of common genetic variation on lung cancer risk: a genome-wide association study.	Lung cancer	1,952 European ancestry cases, 1,438 European ancestry controls												Richardson TG	Characterising metabolomic signatures of lipid-modifying therapies through drug target mendelian randomisation.	Cholesteryl ester levels in medium HDL	115,082 European ancestry individuals										Trevino LR																Emphysema imaging phenotypes
34982741	Bruggemann A	2022-01-04	J Bone Joint Surg Am	www.ncbi.nlm.nih.gov/pubmed/34982741	Risk of Revision After Arthroplasty Associated with Specific Gene Loci: A Genomewide Association Study of Single-Nucleotide Polymorphisms in 1,130 Twins Treated with Arthroplasty.	Revision surgery due to aseptic loosening after total knee arthroplasty	25 cases from twins, 487 controls from twins												Richardson TG	Characterising metabolomic signatures of lipid-modifying therapies through drug target mendelian randomisation.	Cholesteryl ester levels in medium LDL	115,082 European ancestry individuals										Trinder M																End-stage coagulation
26482880	Buch S	2015-10-19	Nat Genet	www.ncbi.nlm.nih.gov/pubmed/26482880	A genome-wide association study confirms PNPLA3 and identifies TM6SF2 and MBOAT7 as risk loci for alcohol-related cirrhosis.	Cirrhosis (alcohol related)	712 European ancestry cases, 1,426 European ancestry alchocol dependent controls												Sakaue S	Characterising metabolomic signatures of lipid-modifying therapies through drug target mendelian randomisation.	Cholesteryl ester levels in medium VLDL	115,082 European ancestry individuals										Trubetskoy V																Endoglin levels
35788059	Buch S	2022-07-04	Gut	www.ncbi.nlm.nih.gov/pubmed/35788059	Genetic variation in <i>TERT</i> modifies the risk of hepatocellular carcinoma in alcohol-related cirrhosis: results from a genome-wide case-control study.	Hepatocellular carcinoma in alcohol related cirrhosis	1,066 European ancestry cases, 844 European ancestry controls												de Vries PS	Characterising metabolomic signatures of lipid-modifying therapies through drug target mendelian randomisation.	Cholesteryl ester levels in small HDL	115,082 European ancestry individuals										Truong T																Endometrial cancer
32157176	Buchwald J	2020-03-10	Mol Psychiatry	www.ncbi.nlm.nih.gov/pubmed/32157176	Genome-wide association meta-analysis of nicotine metabolism and cigarette consumption measures in smokers of European descent.	Cotinine and 3'-hydroxycotinine levels in current smokers	5,185 European ancestry individuals												Zhu Z	Characterising metabolomic signatures of lipid-modifying therapies through drug target mendelian randomisation.	Cholesteryl ester levels in small LDL	115,082 European ancestry individuals										Trynka G																Endometriosis
32157176	Buchwald J	2020-03-10	Mol Psychiatry	www.ncbi.nlm.nih.gov/pubmed/32157176	Genome-wide association meta-analysis of nicotine metabolism and cigarette consumption measures in smokers of European descent.	Cotinine levels in current smokers	5,185 European ancestry individuals												Folkersen L	Characterising metabolomic signatures of lipid-modifying therapies through drug target mendelian randomisation.	Cholesteryl ester levels in small VLDL	115,082 European ancestry individuals										Tsoi LC																Endometriosis or asthma (pleiotropy)
32157176	Buchwald J	2020-03-10	Mol Psychiatry	www.ncbi.nlm.nih.gov/pubmed/32157176	Genome-wide association meta-analysis of nicotine metabolism and cigarette consumption measures in smokers of European descent.	Smoking behaviour (cigarette pack-years)	4,676 European ancestry individuals												Richardson TG	Characterising metabolomic signatures of lipid-modifying therapies through drug target mendelian randomisation.	Cholesteryl ester levels in very large HDL	115,082 European ancestry individuals										Turcot V																Endometriosis or depression (pleiotropy)
32157176	Buchwald J	2020-03-10	Mol Psychiatry	www.ncbi.nlm.nih.gov/pubmed/32157176	Genome-wide association meta-analysis of nicotine metabolism and cigarette consumption measures in smokers of European descent.	Smoking behaviour (cigarettes smoked per day)	4,772 European ancestry individuals												Sinnott-Armstrong N	Characterising metabolomic signatures of lipid-modifying therapies through drug target mendelian randomisation.	Cholesteryl ester levels in very large VLDL	115,082 European ancestry individuals										Turley P																Endometriosis or endometrial cancer (pleiotropy)
27559109	Bustamante M	2016-08-23	Hum Mol Genet	www.ncbi.nlm.nih.gov/pubmed/27559109	A genome-wide association meta-analysis of diarrhoeal disease in young children identifies FUT2 locus and provides plausible biological pathways.	diarrhoeal disease at age 1	2,693 European ancestry cases, 3,065 European ancestry controls												Sakaue S	Characterising metabolomic signatures of lipid-modifying therapies through drug target mendelian randomisation.	Cholesteryl ester levels in very small VLDL	115,082 European ancestry individuals										Tyrmi JS																Endometriosis or migraine
27559109	Bustamante M	2016-08-23	Hum Mol Genet	www.ncbi.nlm.nih.gov/pubmed/27559109	A genome-wide association meta-analysis of diarrhoeal disease in young children identifies FUT2 locus and provides plausible biological pathways.	diarrhoeal disease at age 1 with doctor diagnosis	1,339 European ancestry cases, 5,064 European ancestry controls												Richardson TG	Characterising metabolomic signatures of lipid-modifying therapies through drug target mendelian randomisation.	Cholesteryl ester levels in VLDL	115,082 European ancestry individuals										Tyrrell J																Eosinophil counts
27559109	Bustamante M	2016-08-23	Hum Mol Genet	www.ncbi.nlm.nih.gov/pubmed/27559109	A genome-wide association meta-analysis of diarrhoeal disease in young children identifies FUT2 locus and provides plausible biological pathways.	diarrhoeal disease at age 2 with doctor diagnosis	990 European ancestry cases, 5,243 European ancestry controls												Justice AE	Genome-wide analysis of blood lipid metabolites in over 5000 South Asians reveals biological insights at cardiometabolic disease loci.	Cholesteryl ester_14:0_[M+NH4]1+ levels	13,814 British ancestry individuals										Valette K																Eosinophil percentage of granulocytes
33204752	Butler-Laporte G	2020-09-24	Open Forum Infect Dis	www.ncbi.nlm.nih.gov/pubmed/33204752	Genetic Determinants of Antibody-Mediated Immune Responses to Infectious Diseases Agents: A Genome-Wide and HLA Association Study.	Anti-polyomavirus 2 IgG seropositivity	8,735 White British ancestry individuals												Sinnott-Armstrong N	Genome-wide analysis of blood lipid metabolites in over 5000 South Asians reveals biological insights at cardiometabolic disease loci.	Cholesteryl ester_15:0_[M+NH4]1+ levels	13,814 British ancestry individuals										van de Vegte YJ																Eosinophil percentage of white cells
33204752	Butler-Laporte G	2020-09-24	Open Forum Infect Dis	www.ncbi.nlm.nih.gov/pubmed/33204752	Genetic Determinants of Antibody-Mediated Immune Responses to Infectious Diseases Agents: A Genome-Wide and HLA Association Study.	BK polyomavirus VP1 antibody levels	8,555 White British ancestry individuals												Graff M	Genome-wide analysis of blood lipid metabolites in over 5000 South Asians reveals biological insights at cardiometabolic disease loci.	Cholesteryl ester_16:0_[M+NH4]1+ levels	13,814 British ancestry individuals										van der Harst P																Eosinophilic esophagitis
29924316	Byun J	2018-06-19	Carcinogenesis	www.ncbi.nlm.nih.gov/pubmed/29924316	Genome-Wide Association Study of Familial Lung Cancer.	Familial lung cancer	1,993 European ancestry cases, 33,960 European ancestry controls												Locke AE	Genome-wide analysis of blood lipid metabolites in over 5000 South Asians reveals biological insights at cardiometabolic disease loci.	Cholesteryl ester_17:0_[M+NH4]1+ levels	13,814 British ancestry individuals										van der Lee SJ																Eotaxin levels
35915169	Byun J	2022-08-01	Nat Genet	www.ncbi.nlm.nih.gov/pubmed/35915169	Cross-ancestry genome-wide meta-analysis of 61,047 cases and 947,237 controls identifies new susceptibility loci contributing to lung cancer.	Lung adenocarcinoma	9,791 European ancestry cases, 23,173 European ancestry controls, 4,630 East Asian ancestry cases, 5,372 East Asian ancestry controls, 844 African American cases, 3,774 African American controls												Graff M	Genome-wide analysis of blood lipid metabolites in over 5000 South Asians reveals biological insights at cardiometabolic disease loci.	Cholesteryl ester_18:2_[M+NH4]1+ levels	13,814 British ancestry individuals										van der Meer D																Ephrin type-A receptor 3 levels
35915169	Byun J	2022-08-01	Nat Genet	www.ncbi.nlm.nih.gov/pubmed/35915169	Cross-ancestry genome-wide meta-analysis of 61,047 cases and 947,237 controls identifies new susceptibility loci contributing to lung cancer.	Lung cancer	26,683 European ancestry cases, 25,278 European ancestry controls, 7,062 East Asian ancestry cases, 5,372 East Asian ancestry controls, 1,987 African American cases, 3,774 African American controls												Zhao W	Genome-wide analysis of blood lipid metabolites in over 5000 South Asians reveals biological insights at cardiometabolic disease loci.	Cholesteryl ester_18:3_[M+NH4]1+ levels	13,814 British ancestry individuals										van der Valk RJ																Epiandrosterone sulfate levels
35915169	Byun J	2022-08-01	Nat Genet	www.ncbi.nlm.nih.gov/pubmed/35915169	Cross-ancestry genome-wide meta-analysis of 61,047 cases and 947,237 controls identifies new susceptibility loci contributing to lung cancer.	Lung cancer	26,683 European ancestry cases, 25,278 European ancestry controls, 7,062 East Asian ancestry cases, 5,372 East Asian ancestry controls, 1,987 African American cases, 3,774 African American controls												Graff M	Genome-wide analysis of blood lipid metabolites in over 5000 South Asians reveals biological insights at cardiometabolic disease loci.	Cholesteryl ester_20:3_[M+NH4]1+ levels	13,814 British ancestry individuals										van Duijvenboden S																Epiandrosterone sulfate levels in elite athletes
35915169	Byun J	2022-08-01	Nat Genet	www.ncbi.nlm.nih.gov/pubmed/35915169	Cross-ancestry genome-wide meta-analysis of 61,047 cases and 947,237 controls identifies new susceptibility loci contributing to lung cancer.	Small cell lung carcinoma	2,267 European ancestry cases, 23,173 European ancestry controls, 99 East Asian ancestry cases, 5,372 East Asian ancestry controls, 116 African American cases, 3,774 African American controls												de Vries PS	Genome-wide analysis of blood lipid metabolites in over 5000 South Asians reveals biological insights at cardiometabolic disease loci.	Cholesteryl ester_20:5_[M+NH4]1+ levels	13,814 British ancestry individuals										van Leeuwen EM																Epilepsy
35915169	Byun J	2022-08-01	Nat Genet	www.ncbi.nlm.nih.gov/pubmed/35915169	Cross-ancestry genome-wide meta-analysis of 61,047 cases and 947,237 controls identifies new susceptibility loci contributing to lung cancer.	Squamous cell lung carcinoma	6,107 European ancestry cases, 23,173 European ancestry controls, 1,292 East Asian ancestry cases, 5,372 East Asian ancestry controls, 451 African American cases, 3,774 African American controls												Justice AE	Genome-wide analysis of blood lipid metabolites in over 5000 South Asians reveals biological insights at cardiometabolic disease loci.	Cholesteryl ester_22:5_[M+NH4]1+ levels	13,814 British ancestry individuals										van Meurs JB																Episodic memory (pairs-matching)
35668104	Cadby G	2022-06-06	Nat Commun	www.ncbi.nlm.nih.gov/pubmed/35668104	Comprehensive genetic analysis of the human lipidome identifies loci associated with lipid homeostasis with links to coronary artery disease.	Acylcarnitine (12:0) levels	4,492 European ancestry individuals												Graff M	Genome-wide analysis of blood lipid metabolites in over 5000 South Asians reveals biological insights at cardiometabolic disease loci.	Cholesteryl ester_22:6_[M+NH4]1+ levels	13,814 British ancestry individuals										van Rooij FJA																Epithelial ovarian cancer
35668104	Cadby G	2022-06-06	Nat Commun	www.ncbi.nlm.nih.gov/pubmed/35668104	Comprehensive genetic analysis of the human lipidome identifies loci associated with lipid homeostasis with links to coronary artery disease.	Acylcarnitine (14:1) levels	4,492 European ancestry individuals												Tikkanen E	Genome-wide analysis of blood lipid metabolites in over 5000 South Asians reveals biological insights at cardiometabolic disease loci.	Cholesteryl ester(16:0)_[M+NH4]1+ levels	5,662 Pakistani ancestry individuals										van Setten J																Epstein-Barr virus copy number in lymphoblastoid cell lines
35668104	Cadby G	2022-06-06	Nat Commun	www.ncbi.nlm.nih.gov/pubmed/35668104	Comprehensive genetic analysis of the human lipidome identifies loci associated with lipid homeostasis with links to coronary artery disease.	Acylcarnitine (14:2) levels	4,492 European ancestry individuals												Kichaev G	Genome-wide analysis of blood lipid metabolites in over 5000 South Asians reveals biological insights at cardiometabolic disease loci.	Cholesteryl ester(18:3)_[M+NH4]1+ levels	5,662 Pakistani ancestry individuals										van Zuydam NR																Esophageal cancer (squamous cell)
35668104	Cadby G	2022-06-06	Nat Commun	www.ncbi.nlm.nih.gov/pubmed/35668104	Comprehensive genetic analysis of the human lipidome identifies loci associated with lipid homeostasis with links to coronary artery disease.	Alkenylphosphatidylcholine (P-15:0/20:4) (a) levels	4,492 European ancestry individuals												Kachuri L	Genome-wide analysis of blood lipid metabolites in over 5000 South Asians reveals biological insights at cardiometabolic disease loci.	Cholesteryl ester(20:4)_[M+NH4]1+ levels	5,662 Pakistani ancestry individuals										Verma SS																Essential hypertension (time to event)
35668104	Cadby G	2022-06-06	Nat Commun	www.ncbi.nlm.nih.gov/pubmed/35668104	Comprehensive genetic analysis of the human lipidome identifies loci associated with lipid homeostasis with links to coronary artery disease.	Alkenylphosphatidylcholine (P-15:0/20:4) (b) levels	4,492 European ancestry individuals												Tachmazidou I	Genome-wide analysis of blood lipid metabolites in over 5000 South Asians reveals biological insights at cardiometabolic disease loci.	Cholesteryl ester(20:5)_[M+NH4]1+ levels	5,662 Pakistani ancestry individuals										Verweij KJ																Estimated glomerular filtration rate
35668104	Cadby G	2022-06-06	Nat Commun	www.ncbi.nlm.nih.gov/pubmed/35668104	Comprehensive genetic analysis of the human lipidome identifies loci associated with lipid homeostasis with links to coronary artery disease.	Alkenylphosphatidylcholine (P-15:0/20:4) (b) levels	4,492 European ancestry individuals												Ng MCY	Characterising metabolomic signatures of lipid-modifying therapies through drug target mendelian randomisation.	Cholesteryl esters to total lipids ratio in chylomicrons and extremely large VLDL	111,638 European ancestry individuals										Verweij N																Estimated glomerular filtration rate (creatinine)
35668104	Cadby G	2022-06-06	Nat Commun	www.ncbi.nlm.nih.gov/pubmed/35668104	Comprehensive genetic analysis of the human lipidome identifies loci associated with lipid homeostasis with links to coronary artery disease.	Alkenylphosphatidylcholine (P-16:0/16:0) levels	4,492 European ancestry individuals												Richardson TG	Characterising metabolomic signatures of lipid-modifying therapies through drug target mendelian randomisation.	Cholesteryl esters to total lipids ratio in IDL	115,082 European ancestry individuals										Visconti A																Estimated glomerular filtration rate (cystatin c)
35668104	Cadby G	2022-06-06	Nat Commun	www.ncbi.nlm.nih.gov/pubmed/35668104	Comprehensive genetic analysis of the human lipidome identifies loci associated with lipid homeostasis with links to coronary artery disease.	Alkenylphosphatidylcholine (P-16:0/18:0) levels	4,492 European ancestry individuals												Willer CJ	Characterising metabolomic signatures of lipid-modifying therapies through drug target mendelian randomisation.	Cholesteryl esters to total lipids ratio in large HDL	115,082 European ancestry individuals										Vogelezang S																Estimated glomerular filtration rate in non-diabetics
35668104	Cadby G	2022-06-06	Nat Commun	www.ncbi.nlm.nih.gov/pubmed/35668104	Comprehensive genetic analysis of the human lipidome identifies loci associated with lipid homeostasis with links to coronary artery disease.	Alkenylphosphatidylcholine (P-16:0/18:3) levels	4,492 European ancestry individuals												Richardson TG	Characterising metabolomic signatures of lipid-modifying therapies through drug target mendelian randomisation.	Cholesteryl esters to total lipids ratio in large LDL	115,082 European ancestry individuals										Voight BF																Estradiol levels
35668104	Cadby G	2022-06-06	Nat Commun	www.ncbi.nlm.nih.gov/pubmed/35668104	Comprehensive genetic analysis of the human lipidome identifies loci associated with lipid homeostasis with links to coronary artery disease.	Alkenylphosphatidylcholine (P-16:0/20:4) levels	4,492 European ancestry individuals												Willer CJ	Characterising metabolomic signatures of lipid-modifying therapies through drug target mendelian randomisation.	Cholesteryl esters to total lipids ratio in large VLDL	115,071 European ancestry individuals										Vojinovic D																Estrone levels
35668104	Cadby G	2022-06-06	Nat Commun	www.ncbi.nlm.nih.gov/pubmed/35668104	Comprehensive genetic analysis of the human lipidome identifies loci associated with lipid homeostasis with links to coronary artery disease.	Alkenylphosphatidylcholine (P-16:0/20:4) levels	4,492 European ancestry individuals												Richardson TG	Characterising metabolomic signatures of lipid-modifying therapies through drug target mendelian randomisation.	Cholesteryl esters to total lipids ratio in medium HDL	115,082 European ancestry individuals										Vuckovic D																Estrone-3-glucuronide levels
35668104	Cadby G	2022-06-06	Nat Commun	www.ncbi.nlm.nih.gov/pubmed/35668104	Comprehensive genetic analysis of the human lipidome identifies loci associated with lipid homeostasis with links to coronary artery disease.	Alkenylphosphatidylcholine (P-16:0/20:4) levels	4,492 European ancestry individuals												Richardson TG	Characterising metabolomic signatures of lipid-modifying therapies through drug target mendelian randomisation.	Cholesteryl esters to total lipids ratio in medium LDL	115,082 European ancestry individuals										Vujkovic M																Excessive daytime sleepiness
35668104	Cadby G	2022-06-06	Nat Commun	www.ncbi.nlm.nih.gov/pubmed/35668104	Comprehensive genetic analysis of the human lipidome identifies loci associated with lipid homeostasis with links to coronary artery disease.	Alkenylphosphatidylcholine (P-16:0/20:4) levels	4,492 European ancestry individuals												Richardson TG	Characterising metabolomic signatures of lipid-modifying therapies through drug target mendelian randomisation.	Cholesteryl esters to total lipids ratio in medium VLDL	115,082 European ancestry individuals										Waage J																Executive function (trail making test B)
35668104	Cadby G	2022-06-06	Nat Commun	www.ncbi.nlm.nih.gov/pubmed/35668104	Comprehensive genetic analysis of the human lipidome identifies loci associated with lipid homeostasis with links to coronary artery disease.	Alkenylphosphatidylcholine (P-16:0/20:5) levels	4,492 European ancestry individuals												Harrison S	Characterising metabolomic signatures of lipid-modifying therapies through drug target mendelian randomisation.	Cholesteryl esters to total lipids ratio in small HDL	115,082 European ancestry individuals										Wai Yeung M																Exhaled carbon monoxide levels
35668104	Cadby G	2022-06-06	Nat Commun	www.ncbi.nlm.nih.gov/pubmed/35668104	Comprehensive genetic analysis of the human lipidome identifies loci associated with lipid homeostasis with links to coronary artery disease.	Alkenylphosphatidylcholine (P-16:0/22:6) levels	4,492 European ancestry individuals												Shrine N	Characterising metabolomic signatures of lipid-modifying therapies through drug target mendelian randomisation.	Cholesteryl esters to total lipids ratio in small LDL	115,082 European ancestry individuals										Wain LV																Exhaled carbon monoxide levels in smokers with chronic obstructive pulmonary disease
35668104	Cadby G	2022-06-06	Nat Commun	www.ncbi.nlm.nih.gov/pubmed/35668104	Comprehensive genetic analysis of the human lipidome identifies loci associated with lipid homeostasis with links to coronary artery disease.	Alkenylphosphatidylcholine (P-17:0/20:4) (a) levels	4,492 European ancestry individuals												Richardson TG	Characterising metabolomic signatures of lipid-modifying therapies through drug target mendelian randomisation.	Cholesteryl esters to total lipids ratio in small VLDL	115,082 European ancestry individuals										Wakil SM																Experiencing mood swings
35668104	Cadby G	2022-06-06	Nat Commun	www.ncbi.nlm.nih.gov/pubmed/35668104	Comprehensive genetic analysis of the human lipidome identifies loci associated with lipid homeostasis with links to coronary artery disease.	Alkenylphosphatidylcholine (P-17:0/20:4) (a) levels	4,492 European ancestry individuals												Richardson TG	Characterising metabolomic signatures of lipid-modifying therapies through drug target mendelian randomisation.	Cholesteryl esters to total lipids ratio in very large HDL	115,056 European ancestry individuals										Wallace C																Exploratory eye movement dysfunction in schizophrenia (cognitive search score)
35668104	Cadby G	2022-06-06	Nat Commun	www.ncbi.nlm.nih.gov/pubmed/35668104	Comprehensive genetic analysis of the human lipidome identifies loci associated with lipid homeostasis with links to coronary artery disease.	Alkenylphosphatidylcholine (P-17:0/20:4) (a) levels	4,492 European ancestry individuals												Ligthart S	Characterising metabolomic signatures of lipid-modifying therapies through drug target mendelian randomisation.	Cholesteryl esters to total lipids ratio in very large VLDL	114,160 European ancestry individuals										Walsh KM																Exploratory eye movement dysfunction in schizophrenia (responsive search score)
35668104	Cadby G	2022-06-06	Nat Commun	www.ncbi.nlm.nih.gov/pubmed/35668104	Comprehensive genetic analysis of the human lipidome identifies loci associated with lipid homeostasis with links to coronary artery disease.	Alkenylphosphatidylcholine (P-17:0/20:4) (a) levels	4,492 European ancestry individuals												Richardson TG	Characterising metabolomic signatures of lipid-modifying therapies through drug target mendelian randomisation.	Cholesteryl esters to total lipids ratio in very small VLDL	115,082 European ancestry individuals										Wan ES																Externalizing behaviour (multivariate analysis)
35668104	Cadby G	2022-06-06	Nat Commun	www.ncbi.nlm.nih.gov/pubmed/35668104	Comprehensive genetic analysis of the human lipidome identifies loci associated with lipid homeostasis with links to coronary artery disease.	Alkenylphosphatidylcholine (P-17:0/20:4) (b) levels	4,492 European ancestry individuals												Chen MH	A cross-population atlas of genetic associations for 220 human phenotypes.	Chronic bronchitis	10,159 European ancestry cases, 440,263 European ancestry controls, 271 East Asian ancestry cases, 161,803 East Asian ancestry controls										Wan JY																Extranodal natural killer T-cell lymphoma (nasal type)
35668104	Cadby G	2022-06-06	Nat Commun	www.ncbi.nlm.nih.gov/pubmed/35668104	Comprehensive genetic analysis of the human lipidome identifies loci associated with lipid homeostasis with links to coronary artery disease.	Alkenylphosphatidylcholine (P-17:0/20:4) (b) levels	4,492 European ancestry individuals												Kranzler HR	Genetic susceptibility for chronic bronchitis in chronic obstructive pulmonary disease.	Chronic bronchitis and chronic obstructive pulmonary disease	up to 1,662 European ancestry cases, up to 3,520 European ancestry smoker controls, 182 African American cases, 1,749 African American smoker controls										Wang H																Extraversion
35668104	Cadby G	2022-06-06	Nat Commun	www.ncbi.nlm.nih.gov/pubmed/35668104	Comprehensive genetic analysis of the human lipidome identifies loci associated with lipid homeostasis with links to coronary artery disease.	Alkenylphosphatidylcholine (P-17:0/20:4) (b) levels	4,492 European ancestry individuals												Liu H	A multiancestry genome-wide association study of unexplained chronic ALT elevation as a proxy for nonalcoholic fatty liver disease with histological and radiological validation.	Chronic elevation of alanine aminotransferase (cALT) levels	95,472 European ancestry cases, 68,725 European ancestry controls, 23,977 African American cases, 13,387 African American controls, 7,650 Hispanic cases, 7,468 Hispanic controls, 1,088 Asian ancestry cases, 828 Asian ancestry controls										Wang J																Extremely high intelligence
35668104	Cadby G	2022-06-06	Nat Commun	www.ncbi.nlm.nih.gov/pubmed/35668104	Comprehensive genetic analysis of the human lipidome identifies loci associated with lipid homeostasis with links to coronary artery disease.	Alkenylphosphatidylcholine (P-17:0/20:4) (b) levels	4,492 European ancestry individuals												Kichaev G	A multiancestry genome-wide association study of unexplained chronic ALT elevation as a proxy for nonalcoholic fatty liver disease with histological and radiological validation.	Chronic elevation of alanine aminotransferase (cALT) levels	95,472 European ancestry cases, 68,725 European ancestry controls										Wang K																Eye color
35668104	Cadby G	2022-06-06	Nat Commun	www.ncbi.nlm.nih.gov/pubmed/35668104	Comprehensive genetic analysis of the human lipidome identifies loci associated with lipid homeostasis with links to coronary artery disease.	Alkenylphosphatidylcholine (P-18:0/20:4) levels	4,492 European ancestry individuals												Li-Gao R	A multiancestry genome-wide association study of unexplained chronic ALT elevation as a proxy for nonalcoholic fatty liver disease with histological and radiological validation.	Chronic elevation of alanine aminotransferase (cALT) levels	23,977 African American cases, 13,387 African American controls										Wang M																Eye color (brightness)
35668104	Cadby G	2022-06-06	Nat Commun	www.ncbi.nlm.nih.gov/pubmed/35668104	Comprehensive genetic analysis of the human lipidome identifies loci associated with lipid homeostasis with links to coronary artery disease.	Alkenylphosphatidylcholine (P-18:0/20:4) levels	4,492 European ancestry individuals												Locke AE	A cross-population atlas of genetic associations for 220 human phenotypes.	Chronic heart failure	14,262 European ancestry cases, 471,898 European ancestry controls, 10,540 East Asian ancestry cases, 168,186 East Asian ancestry controls										Wang SH																Eye color (saturation)
35668104	Cadby G	2022-06-06	Nat Commun	www.ncbi.nlm.nih.gov/pubmed/35668104	Comprehensive genetic analysis of the human lipidome identifies loci associated with lipid homeostasis with links to coronary artery disease.	Alkenylphosphatidylcholine (P-18:0/20:4) levels	4,492 European ancestry individuals												Hazra A	Analysis of five chronic inflammatory diseases identifies 27 new associations and highlights disease-specific patterns at shared loci.	Chronic inflammatory diseases (ankylosing spondylitis, Crohn's disease, psoriasis, primary sclerosing cholangitis, ulcerative colitis) (pleiotropy)	8,726 European ancestry ankylosing spondylitis cases, 19,085 European ancestry Crohn‚Äôs disease cases, 6,530 European ancestry psoriasis cases, 3,408 European ancestry primary sclerosing cholangitis cases, 14,513 European ancestry ulcerative colitis cases, 34,213 European ancestry controls										Wang W																F-acquired taste liking (derived food-liking factor)
35668104	Cadby G	2022-06-06	Nat Commun	www.ncbi.nlm.nih.gov/pubmed/35668104	Comprehensive genetic analysis of the human lipidome identifies loci associated with lipid homeostasis with links to coronary artery disease.	Alkenylphosphatidylcholine (P-18:0/20:4) levels	4,492 European ancestry individuals												Okbay A	New loci associated with kidney function and chronic kidney disease.	Chronic kidney disease	Up to 67,093 European ancestry individuals										Wang X																F-burn/spicy liking (derived food-liking factor)
35668104	Cadby G	2022-06-06	Nat Commun	www.ncbi.nlm.nih.gov/pubmed/35668104	Comprehensive genetic analysis of the human lipidome identifies loci associated with lipid homeostasis with links to coronary artery disease.	Alkenylphosphatidylcholine (P-18:0/22:5) levels	4,492 European ancestry individuals												Mei L	A catalog of genetic loci associated with kidney function from analyses of a million individuals.	Chronic kidney disease	64,164 European and unknown ancestry cases, 561,055 European and unknown ancestry controls										Wang Y																F-caffeinated/sweet liking (derived food-liking factor)
35668104	Cadby G	2022-06-06	Nat Commun	www.ncbi.nlm.nih.gov/pubmed/35668104	Comprehensive genetic analysis of the human lipidome identifies loci associated with lipid homeostasis with links to coronary artery disease.	Alkenylphosphatidylcholine (P-18:0/22:5) levels	4,492 European ancestry individuals												Vuckovic D	Genetic associations at 53 loci highlight cell types and biological pathways relevant for kidney function.	Chronic kidney disease	12,385 European ancestry cases, 104,780 European ancestry controls										Wang YF																F-cake/biscuits liking (derived food-liking factor)
35668104	Cadby G	2022-06-06	Nat Commun	www.ncbi.nlm.nih.gov/pubmed/35668104	Comprehensive genetic analysis of the human lipidome identifies loci associated with lipid homeostasis with links to coronary artery disease.	Alkenylphosphatidylcholine (P-18:0/22:5) levels	4,492 European ancestry individuals												Li Z	Genetic overlap between autoimmune diseases and non-Hodgkin lymphoma subtypes.	Chronic lymphocytic leukemia or multiple sclerosis	2,492 European ancestry chronic lymphocytic leukemia cases, 9,772 European ancestry multiple sclerosis cases, 24,529 European ancestry controls										Wang Z																F-capsicum liking (derived food-liking factor)
35668104	Cadby G	2022-06-06	Nat Commun	www.ncbi.nlm.nih.gov/pubmed/35668104	Comprehensive genetic analysis of the human lipidome identifies loci associated with lipid homeostasis with links to coronary artery disease.	Alkenylphosphatidylcholine (P-18:0/22:6) levels	4,492 European ancestry individuals												Richardson TG	Genetic landscape of chronic obstructive pulmonary disease identifies heterogeneous cell-type and phenotype associations.	Chronic obstructive pulmonary disease	35,735 cases, 222,076 controls										Ward J																F-carbohydrate liking (derived food-liking factor)
35668104	Cadby G	2022-06-06	Nat Commun	www.ncbi.nlm.nih.gov/pubmed/35668104	Comprehensive genetic analysis of the human lipidome identifies loci associated with lipid homeostasis with links to coronary artery disease.	Alkenylphosphatidylcholine (P-20:0/20:4) levels	4,492 European ancestry individuals												Sakaue S	Gene-Based Analysis Reveals Sex-Specific Genetic Risk Factors of COPD.	Chronic obstructive pulmonary disease	12,958 British ancestry male cases, 95,631 British ancestry male controls										Ward LD																F-cell distribution in sickle cell anaemia
35668104	Cadby G	2022-06-06	Nat Commun	www.ncbi.nlm.nih.gov/pubmed/35668104	Comprehensive genetic analysis of the human lipidome identifies loci associated with lipid homeostasis with links to coronary artery disease.	Alkenylphosphatidylcholine (P-20:0/20:4) levels	4,492 European ancestry individuals												Barber MJ	A cross-population atlas of genetic associations for 220 human phenotypes.	Chronic obstructive pulmonary disease	13,530 European ancestry cases, 454,945 European ancestry controls, 4,017 East Asian ancestry cases, 162,653 East Asian ancestry controls										Ward-Caviness CK																F-cheese liking (derived food-liking factor)
35668104	Cadby G	2022-06-06	Nat Commun	www.ncbi.nlm.nih.gov/pubmed/35668104	Comprehensive genetic analysis of the human lipidome identifies loci associated with lipid homeostasis with links to coronary artery disease.	Alkenylphosphatidylcholine (P-20:0/20:4) levels	4,492 European ancestry individuals												Rhee EP	Genetic loci associated with chronic obstructive pulmonary disease overlap with loci for lung function and pulmonary fibrosis.	Chronic obstructive pulmonary disease	11,157 European ancestry cases, 36,699 European ancestry controls, 1,142 African American cases, 2,380 African American controls, 199 Korean ancestry cases, 6,741 Korean ancestry controls, 52 Hispanic cases, 548 Hispanic controls.										Warner ET																F-chocolate/coffee liking (derived food-liking factor)
35668104	Cadby G	2022-06-06	Nat Commun	www.ncbi.nlm.nih.gov/pubmed/35668104	Comprehensive genetic analysis of the human lipidome identifies loci associated with lipid homeostasis with links to coronary artery disease.	Alkenylphosphatidylcholine (P-20:0/20:4) levels	4,492 European ancestry individuals												Lotta LA	A genome-wide association study of COPD identifies a susceptibility locus on chromosome 19q13.	Chronic obstructive pulmonary disease	3,499 European ancestry cases, 1,922 European ancestry controls										Warren HR																F-coffee/alcohol liking (derived food-liking factor)
35668104	Cadby G	2022-06-06	Nat Commun	www.ncbi.nlm.nih.gov/pubmed/35668104	Comprehensive genetic analysis of the human lipidome identifies loci associated with lipid homeostasis with links to coronary artery disease.	Alkenylphosphatidylcholine (P-36:3) levels	4,492 European ancestry individuals												Kanai M	A cross-population atlas of genetic associations for 220 human phenotypes.	Chronic obstructive pulmonary disease	4,017 East Asian ancestry cases, 162,653 East Asian ancestry controls										Warrier V																F-cooking vegetables liking (derived food-liking factor)
35668104	Cadby G	2022-06-06	Nat Commun	www.ncbi.nlm.nih.gov/pubmed/35668104	Comprehensive genetic analysis of the human lipidome identifies loci associated with lipid homeostasis with links to coronary artery disease.	Alkenylphosphatidylcholine (P-36:3) levels	4,492 European ancestry individuals												Hoffmann TJ	A genome-wide association study in chronic obstructive pulmonary disease (COPD): identification of two major susceptibility loci.	Chronic obstructive pulmonary disease	823 cases, 810 controls										Warrington NM																F-deep fried food liking (derived food-liking factor)
35668104	Cadby G	2022-06-06	Nat Commun	www.ncbi.nlm.nih.gov/pubmed/35668104	Comprehensive genetic analysis of the human lipidome identifies loci associated with lipid homeostasis with links to coronary artery disease.	Alkenylphosphatidylcholine (P-38:5) (a) levels	4,492 European ancestry individuals												Sanchez-Roige S	A Systematic Analysis of Protein-altering Exonic Variants in Chronic Obstructive Pulmonary Disease.	Chronic obstructive pulmonary disease	up to 31,465 European ancestry cases, up to 203,688 European ancestry controls, up to 1,413 African ancestry cases, up to 6,080 African ancestry controls, up to 287 East Asian ancestry cases, up to 7,484 East Asian ancestry controls, up to 61 Hispanic cases, up to 613 Hispanic controls										Watanabe K																F-dessert liking (derived food-liking factor)
35668104	Cadby G	2022-06-06	Nat Commun	www.ncbi.nlm.nih.gov/pubmed/35668104	Comprehensive genetic analysis of the human lipidome identifies loci associated with lipid homeostasis with links to coronary artery disease.	Alkenylphosphatidylcholine (P-38:5) (a) levels	4,492 European ancestry individuals												Kranzler HR	IREB2 and GALC are associated with pulmonary artery enlargement in chronic obstructive pulmonary disease.	Chronic obstructive pulmonary disease	3,281 European ancestry cases, 494 African American cases, 2,712 European ancestry smoker controls, 1,749 African American smoker controls										Waterworth DM																F-fatty food liking (derived food-liking factor)
35668104	Cadby G	2022-06-06	Nat Commun	www.ncbi.nlm.nih.gov/pubmed/35668104	Comprehensive genetic analysis of the human lipidome identifies loci associated with lipid homeostasis with links to coronary artery disease.	Alkenylphosphatidylcholine (P-38:5) (a) levels	4,492 European ancestry individuals												Ruth KS	GAWMerge expands GWAS sample size and diversity by combining array-based genotyping and whole-genome sequencing.	Chronic obstructive pulmonary disease	4,500 European ancestry cases, 4,436 European ancestry controls, 813 African American cases, 712 African American controls										Wattacheril J																F-fatty/dairy food liking (derived food-liking factor)
35668104	Cadby G	2022-06-06	Nat Commun	www.ncbi.nlm.nih.gov/pubmed/35668104	Comprehensive genetic analysis of the human lipidome identifies loci associated with lipid homeostasis with links to coronary artery disease.	Alkenylphosphatidylcholine (P-38:5) (b) levels	4,492 European ancestry individuals												de Vries PS	Risk loci for chronic obstructive pulmonary disease: a genome-wide association study and meta-analysis.	Chronic obstructive pulmonary disease (moderate to severe)	5,812 European ancestry cases, 3,955 European ancestry controls, 821 African American cases, 1,749 African American controls										Weedon MN																F-fatty/salty food liking (derived food-liking factor)
35668104	Cadby G	2022-06-06	Nat Commun	www.ncbi.nlm.nih.gov/pubmed/35668104	Comprehensive genetic analysis of the human lipidome identifies loci associated with lipid homeostasis with links to coronary artery disease.	Alkenylphosphatidylcholine (P-38:5) (b) levels	4,492 European ancestry individuals												Liu M	Risk loci for chronic obstructive pulmonary disease: a genome-wide association study and meta-analysis.	Chronic obstructive pulmonary disease (severe)	3,145 European ancestry cases, 3,955 European ancestry controls, 352 African American cases, 1,749 African American controls										Wei L																F-fish liking (derived food-liking factor)
35668104	Cadby G	2022-06-06	Nat Commun	www.ncbi.nlm.nih.gov/pubmed/35668104	Comprehensive genetic analysis of the human lipidome identifies loci associated with lipid homeostasis with links to coronary artery disease.	Alkenylphosphatidylcholine (P-38:5) (b) levels	4,492 European ancestry individuals												Huang LO	Genome-wide Gene-by-smoking Interaction Study of Chronic Obstructive Pulmonary Disease.	Chronic obstructive pulmonary disease in current smokers	4,589 European ancestry cases, 10,001 European ancestry controls										Wei Q																F-fruit liking (derived food-liking factor)
35668104	Cadby G	2022-06-06	Nat Commun	www.ncbi.nlm.nih.gov/pubmed/35668104	Comprehensive genetic analysis of the human lipidome identifies loci associated with lipid homeostasis with links to coronary artery disease.	Alkenylphosphatidylethanolamine (P-16:0/18:1) levels	4,492 European ancestry individuals												de Vries PS	Genome-wide Gene-by-smoking Interaction Study of Chronic Obstructive Pulmonary Disease.	Chronic obstructive pulmonary disease in ever smokers	12,446 European ancestry cases, 59,145 European ancestry controls										Wei XT																F-glutamate liking (derived food-liking factor)
35668104	Cadby G	2022-06-06	Nat Commun	www.ncbi.nlm.nih.gov/pubmed/35668104	Comprehensive genetic analysis of the human lipidome identifies loci associated with lipid homeostasis with links to coronary artery disease.	Alkenylphosphatidylethanolamine (P-16:0/18:2) levels	4,492 European ancestry individuals												Vuckovic D	Genome-wide Gene-by-smoking Interaction Study of Chronic Obstructive Pulmonary Disease.	Chronic obstructive pulmonary disease in non-current smokers	16,488 European ancestry cases, 169,688 European ancestry controls										Weinhold N																F-healthy breakfast food liking (derived food-liking factor)
35668104	Cadby G	2022-06-06	Nat Commun	www.ncbi.nlm.nih.gov/pubmed/35668104	Comprehensive genetic analysis of the human lipidome identifies loci associated with lipid homeostasis with links to coronary artery disease.	Alkenylphosphatidylethanolamine (P-16:0/18:2) levels	4,492 European ancestry individuals												Richardson TG	Genetic overlap of chronic obstructive pulmonary disease and cardiovascular disease-related traits: a large-scale genome-wide cross-trait analysis.	Chronic obstructive pulmonary disease or high blood pressure (pleiotropy)	12,550 European and unknown ancestry chronic obstructive pulmonary disease cases, 46,368 European and unknown ancestry controls, 144,793 European ancestry high blood pressure cases, 313,761 European ancestry controls										Weiss FU																F-healthy food liking (derived food-liking factor)
35668104	Cadby G	2022-06-06	Nat Commun	www.ncbi.nlm.nih.gov/pubmed/35668104	Comprehensive genetic analysis of the human lipidome identifies loci associated with lipid homeostasis with links to coronary artery disease.	Alkenylphosphatidylethanolamine (P-16:0/18:3) levels	4,492 European ancestry individuals												Richardson TG	Genetic overlap of chronic obstructive pulmonary disease and cardiovascular disease-related traits: a large-scale genome-wide cross-trait analysis.	Chronic obstructive pulmonary disease or resting heart rate (pleiotropy)	12,550 European and unknown ancestry chronic obstructive pulmonary disease cases, 46,368 European and unknown ancestry controls, 458,969 European ancestry individuals										Weissglas-Volkov D																F-highly palatable foods liking (derived food-liking factor)
35668104	Cadby G	2022-06-06	Nat Commun	www.ncbi.nlm.nih.gov/pubmed/35668104	Comprehensive genetic analysis of the human lipidome identifies loci associated with lipid homeostasis with links to coronary artery disease.	Alkenylphosphatidylethanolamine (P-16:0/20:3) (a) levels	4,492 European ancestry individuals												Revez JA	Genome-wide Gene-by-smoking Interaction Study of Chronic Obstructive Pulmonary Disease.	Chronic obstructive pulmonary disease x current smoker interaction (2df)	21,077 European ancestry cases, 179,689 European ancestry controls										Wellcome Trust Case Control Consortium																F-lentils/beans liking (derived food-liking factor)
35668104	Cadby G	2022-06-06	Nat Commun	www.ncbi.nlm.nih.gov/pubmed/35668104	Comprehensive genetic analysis of the human lipidome identifies loci associated with lipid homeostasis with links to coronary artery disease.	Alkenylphosphatidylethanolamine (P-16:0/20:3) (a) levels	4,492 European ancestry individuals												Huang LO	Genome-wide Gene-by-smoking Interaction Study of Chronic Obstructive Pulmonary Disease.	Chronic obstructive pulmonary disease x current smoker interaction (main effect)	21,077 European ancestry cases, 179,689 European ancestry controls										Wen CC																F-low caloric food liking (derived food-liking factor)
35668104	Cadby G	2022-06-06	Nat Commun	www.ncbi.nlm.nih.gov/pubmed/35668104	Comprehensive genetic analysis of the human lipidome identifies loci associated with lipid homeostasis with links to coronary artery disease.	Alkenylphosphatidylethanolamine (P-16:0/20:3) (a) levels	4,492 European ancestry individuals												de Vries PS	Genome-wide Gene-by-smoking Interaction Study of Chronic Obstructive Pulmonary Disease.	Chronic obstructive pulmonary disease x ever smoker interaction (2df)	21,077 European ancestry cases, 179,689 European ancestry controls										Wen W																F-oily fish liking (derived food-liking factor)
35668104	Cadby G	2022-06-06	Nat Commun	www.ncbi.nlm.nih.gov/pubmed/35668104	Comprehensive genetic analysis of the human lipidome identifies loci associated with lipid homeostasis with links to coronary artery disease.	Alkenylphosphatidylethanolamine (P-16:0/20:4) levels	4,492 European ancestry individuals												Sakaue S	Genome-wide association study identifies candidate loci associated with chronic pain and postherpetic neuralgia.	Chronic pain	191 Japanese ancestry cases, 282 Japanese ancestry controls										Wendt FR																F-salad vegetables liking (derived food-liking factor)
35668104	Cadby G	2022-06-06	Nat Commun	www.ncbi.nlm.nih.gov/pubmed/35668104	Comprehensive genetic analysis of the human lipidome identifies loci associated with lipid homeostasis with links to coronary artery disease.	Alkenylphosphatidylethanolamine (P-16:0/20:4) levels	4,492 European ancestry individuals												Ruth KS	Genome-wide association analyses of chronotype in 697,828 individuals provides insights into circadian rhythms.	Chronotype	449,734 European ancestry individuals										Wessel J																F-sauces liking (derived food-liking factor)
35668104	Cadby G	2022-06-06	Nat Commun	www.ncbi.nlm.nih.gov/pubmed/35668104	Comprehensive genetic analysis of the human lipidome identifies loci associated with lipid homeostasis with links to coronary artery disease.	Alkenylphosphatidylethanolamine (P-17:0/20:4) (a) levels	4,492 European ancestry individuals												Richardson TG	Genome-Wide Association Analyses in 128,266 Individuals Identifies New Morningness and Sleep Duration Loci.	Chronotype	127,898 British individuals										Westerman KE																F-savour/caloric food liking (derived food-liking factor)
35668104	Cadby G	2022-06-06	Nat Commun	www.ncbi.nlm.nih.gov/pubmed/35668104	Comprehensive genetic analysis of the human lipidome identifies loci associated with lipid homeostasis with links to coronary artery disease.	Alkenylphosphatidylethanolamine (P-17:0/20:4) (a) levels	4,492 European ancestry individuals												Gallois A	GWAS of 89,283 individuals identifies genetic variants associated with self-reporting of being a morning person.	Chronotype	38,937 European ancestry morning individuals, 50,346 European ancestry evening individuals, at least 32,842 European ancestry neutral individuals										Wheeler E																F-savoury food liking (derived food-liking factor)
35668104	Cadby G	2022-06-06	Nat Commun	www.ncbi.nlm.nih.gov/pubmed/35668104	Comprehensive genetic analysis of the human lipidome identifies loci associated with lipid homeostasis with links to coronary artery disease.	Alkenylphosphatidylethanolamine (P-17:0/20:4) (b) levels	4,492 European ancestry individuals												Kranzler HR	Genome-wide association study of smoking trajectory and meta-analysis of smoking status in 842,000 individuals.	Cigarettes smoked per day (current)	17,014 European ancestry individuals										White JD																F-seafood liking (derived food-liking factor)
35668104	Cadby G	2022-06-06	Nat Commun	www.ncbi.nlm.nih.gov/pubmed/35668104	Comprehensive genetic analysis of the human lipidome identifies loci associated with lipid homeostasis with links to coronary artery disease.	Alkenylphosphatidylethanolamine (P-17:0/20:4) (b) levels	4,492 European ancestry individuals												Richardson TG	Association studies of up to 1.2 million individuals yield new insights into the genetic etiology of tobacco and alcohol use.	Cigarettes smoked per day (MTAG)	up to 403,928 European ancestry individuals										Whitfield JB																F-sharp flavour liking (derived food-liking factor)
35668104	Cadby G	2022-06-06	Nat Commun	www.ncbi.nlm.nih.gov/pubmed/35668104	Comprehensive genetic analysis of the human lipidome identifies loci associated with lipid homeostasis with links to coronary artery disease.	Alkenylphosphatidylethanolamine (P-18:0/18:1) levels	4,492 European ancestry individuals												Bandesh K	Genome-wide association study of smoking trajectory and meta-analysis of smoking status in 842,000 individuals.	Cigarettes smoked per day (past)	77,515 European ancestry individuals										Wightman DP																F-small fish liking (derived food-liking factor)
35668104	Cadby G	2022-06-06	Nat Commun	www.ncbi.nlm.nih.gov/pubmed/35668104	Comprehensive genetic analysis of the human lipidome identifies loci associated with lipid homeostasis with links to coronary artery disease.	Alkenylphosphatidylethanolamine (P-18:0/18:2) levels	4,492 European ancestry individuals												Watanabe K	Genome-wide analyses of smoking behaviors in schizophrenia: Findings from the Psychiatric Genomics Consortium.	Cigarettes smoked per day in Schizophrenia	3,370 European ancestry individuals										Wild PS																F-sodas liking (derived food-liking factor)
35668104	Cadby G	2022-06-06	Nat Commun	www.ncbi.nlm.nih.gov/pubmed/35668104	Comprehensive genetic analysis of the human lipidome identifies loci associated with lipid homeostasis with links to coronary artery disease.	Alkenylphosphatidylethanolamine (P-18:0/18:3) levels	4,492 European ancestry individuals												Hoffmann TJ	Genome wide meta-analysis highlights the role of genetic variation in RARRES2 in the regulation of circulating serum chemerin.	Circulating chemerin levels	1,967 European ancestry individuals, 824 Sorbian (founder/genetic isolate) individuals										Wilk JB																F-strong flavour liking (derived food-liking factor)
35668104	Cadby G	2022-06-06	Nat Commun	www.ncbi.nlm.nih.gov/pubmed/35668104	Comprehensive genetic analysis of the human lipidome identifies loci associated with lipid homeostasis with links to coronary artery disease.	Alkenylphosphatidylethanolamine (P-18:0/20:3) (a) levels	4,492 European ancestry individuals												Sinnott-Armstrong N	Role of circulating polyunsaturated fatty acids on cardiovascular diseases risk: analysis using Mendelian randomization and fatty acid genetic association data from over 114,000 UK Biobank participants.	Circulating docosahexaenoic acid levels	114,999 European ancestry individuals										Willems EL																F-strong vegetable liking (derived food-liking factor)
35668104	Cadby G	2022-06-06	Nat Commun	www.ncbi.nlm.nih.gov/pubmed/35668104	Comprehensive genetic analysis of the human lipidome identifies loci associated with lipid homeostasis with links to coronary artery disease.	Alkenylphosphatidylethanolamine (P-18:0/20:3) (a) levels	4,492 European ancestry individuals												Graff M	Genetic Variants Associated with Circulating Fibroblast Growth Factor 23.	Circulating fibroblast growth factor 23 levels	16,624 European ancestry individuals										Willer CJ																F-sweet food liking (derived food-liking factor)
35668104	Cadby G	2022-06-06	Nat Commun	www.ncbi.nlm.nih.gov/pubmed/35668104	Comprehensive genetic analysis of the human lipidome identifies loci associated with lipid homeostasis with links to coronary artery disease.	Alkenylphosphatidylethanolamine (P-18:0/20:4) levels	4,492 European ancestry individuals												Harshfield EL	Genetic Studies of Leptin Concentrations Implicate Leptin in the Regulation of Early Adiposity.	circulating leptin levels	56,802 European ancestry, African American or Afro-Caribbean, East Asian ancestry, Hispanic or Latin American individuals										Williams FM																F-sweetened coffee drink liking (derived food-liking factor)
35668104	Cadby G	2022-06-06	Nat Commun	www.ncbi.nlm.nih.gov/pubmed/35668104	Comprehensive genetic analysis of the human lipidome identifies loci associated with lipid homeostasis with links to coronary artery disease.	Alkenylphosphatidylethanolamine (P-18:0/20:4) levels	4,492 European ancestry individuals												Harshfield EL	Genetic Studies of Leptin Concentrations Implicate Leptin in the Regulation of Early Adiposity.	circulating leptin levels	32,940 European ancestry, African American or Afro-Caribbean, East Asian ancestry, Hispanic or Latin American women										Williams JE																F-vegetarian liking (derived food-liking factor)
35668104	Cadby G	2022-06-06	Nat Commun	www.ncbi.nlm.nih.gov/pubmed/35668104	Comprehensive genetic analysis of the human lipidome identifies loci associated with lipid homeostasis with links to coronary artery disease.	Alkenylphosphatidylethanolamine (P-18:1/18:1) (a) levels	4,492 European ancestry individuals												Harshfield EL	Genetic Studies of Leptin Concentrations Implicate Leptin in the Regulation of Early Adiposity.	circulating leptin levels	49,909 European ancestry individuals										Williams SR																F-whole food liking (derived food-liking factor)
35668104	Cadby G	2022-06-06	Nat Commun	www.ncbi.nlm.nih.gov/pubmed/35668104	Comprehensive genetic analysis of the human lipidome identifies loci associated with lipid homeostasis with links to coronary artery disease.	Alkenylphosphatidylethanolamine (P-18:1/18:1) (b) levels	4,492 European ancestry individuals												Harshfield EL	Genetic Studies of Leptin Concentrations Implicate Leptin in the Regulation of Early Adiposity.	circulating leptin levels	27,987 European ancestry women										Winkler TW																Face memory
35668104	Cadby G	2022-06-06	Nat Commun	www.ncbi.nlm.nih.gov/pubmed/35668104	Comprehensive genetic analysis of the human lipidome identifies loci associated with lipid homeostasis with links to coronary artery disease.	Alkenylphosphatidylethanolamine (P-18:1/18:1) levels	4,492 European ancestry individuals												Richardson TG	Genome-wide meta-analysis uncovers novel loci influencing circulating leptin levels.	circulating leptin levels	14,586 European ancestry men, 20,706 European ancestry women										Witt SH																Facial morphology (nose protrusion)
35668104	Cadby G	2022-06-06	Nat Commun	www.ncbi.nlm.nih.gov/pubmed/35668104	Comprehensive genetic analysis of the human lipidome identifies loci associated with lipid homeostasis with links to coronary artery disease.	Alkenylphosphatidylethanolamine (P-18:1/18:1) levels	4,492 European ancestry individuals												Read RW	Genomic and drug target evaluation of 90 cardiovascular proteins in 30,931 individuals.	circulating leptin levels	21,758 European ancestry individuals										Wittemans LBL																Facial morphology (nose roundness 1)
35668104	Cadby G	2022-06-06	Nat Commun	www.ncbi.nlm.nih.gov/pubmed/35668104	Comprehensive genetic analysis of the human lipidome identifies loci associated with lipid homeostasis with links to coronary artery disease.	Alkenylphosphatidylethanolamine (P-18:1/18:2) (a) levels	4,492 European ancestry individuals												Temprano-Sagrera G	Genetic Studies of Leptin Concentrations Implicate Leptin in the Regulation of Early Adiposity.	circulating leptin levels	23,861 European ancestry, African American or Afro-Caribbean, East Asian ancestry, Hispanic or Latin American men										Wojcik GL																Facial morphology (nose size)
35668104	Cadby G	2022-06-06	Nat Commun	www.ncbi.nlm.nih.gov/pubmed/35668104	Comprehensive genetic analysis of the human lipidome identifies loci associated with lipid homeostasis with links to coronary artery disease.	Alkenylphosphatidylethanolamine (P-18:1/18:2) (a) levels	4,492 European ancestry individuals												Temprano-Sagrera G	Genetic Studies of Leptin Concentrations Implicate Leptin in the Regulation of Early Adiposity.	circulating leptin levels	21,921 European ancestry men										Wolking S																Facial morphology (segment 18)
35668104	Cadby G	2022-06-06	Nat Commun	www.ncbi.nlm.nih.gov/pubmed/35668104	Comprehensive genetic analysis of the human lipidome identifies loci associated with lipid homeostasis with links to coronary artery disease.	Alkenylphosphatidylethanolamine (P-18:1/18:2) (b) levels	4,492 European ancestry individuals												de Vries PS	Genetic Studies of Leptin Concentrations Implicate Leptin in the Regulation of Early Adiposity.	circulating leptin levels adjusted for BMI	23,822 European ancestry, African American or Afro-Caribbean, East Asian ancestry, Hispanic or Latin American men										Wolpin BM																Facial morphology (segment 2)
35668104	Cadby G	2022-06-06	Nat Commun	www.ncbi.nlm.nih.gov/pubmed/35668104	Comprehensive genetic analysis of the human lipidome identifies loci associated with lipid homeostasis with links to coronary artery disease.	Alkenylphosphatidylethanolamine (P-18:1/18:3) levels	4,492 European ancestry individuals												de Vries PS	Genetic Studies of Leptin Concentrations Implicate Leptin in the Regulation of Early Adiposity.	circulating leptin levels adjusted for BMI	32,886 European ancestry, African American or Afro-Caribbean, East Asian ancestry, Hispanic or Latin American women										Wolthusen RP																Facial morphology (segment 20)
35668104	Cadby G	2022-06-06	Nat Commun	www.ncbi.nlm.nih.gov/pubmed/35668104	Comprehensive genetic analysis of the human lipidome identifies loci associated with lipid homeostasis with links to coronary artery disease.	Alkenylphosphatidylethanolamine (P-18:1/20:3) (a) levels	4,492 European ancestry individuals												de Vries PS	Genetic Studies of Leptin Concentrations Implicate Leptin in the Regulation of Early Adiposity.	circulating leptin levels adjusted for BMI	49,830 European ancestry individuals										Wong HS																Facial morphology (segment 3)
35668104	Cadby G	2022-06-06	Nat Commun	www.ncbi.nlm.nih.gov/pubmed/35668104	Comprehensive genetic analysis of the human lipidome identifies loci associated with lipid homeostasis with links to coronary artery disease.	Alkenylphosphatidylethanolamine (P-18:1/20:3) (a) levels	4,492 European ancestry individuals												Harshfield EL	Genetic Studies of Leptin Concentrations Implicate Leptin in the Regulation of Early Adiposity.	circulating leptin levels adjusted for BMI	27,947 European ancestry women										Wood AC																Factor VII activity
35668104	Cadby G	2022-06-06	Nat Commun	www.ncbi.nlm.nih.gov/pubmed/35668104	Comprehensive genetic analysis of the human lipidome identifies loci associated with lipid homeostasis with links to coronary artery disease.	Alkenylphosphatidylethanolamine (P-18:1/20:3) (a) levels	4,492 European ancestry individuals												Sakaue S	Genetic Studies of Leptin Concentrations Implicate Leptin in the Regulation of Early Adiposity.	circulating leptin levels adjusted for BMI	56,708 European ancestry, African American or Afro-Caribbean, East Asian ancestry, Hispanic or Latin American individuals										Wood AR																Factor VII activity or levels
35668104	Cadby G	2022-06-06	Nat Commun	www.ncbi.nlm.nih.gov/pubmed/35668104	Comprehensive genetic analysis of the human lipidome identifies loci associated with lipid homeostasis with links to coronary artery disease.	Alkenylphosphatidylethanolamine (P-18:1/20:3) (b) levels	4,492 European ancestry individuals												Richardson TG	Genome-wide meta-analysis uncovers novel loci influencing circulating leptin levels.	circulating leptin levels adjusted for BMI	up to 14,094 European ancestry men, up to 19,893 European ancestry women										Wootton RE																Factor VII levels
35668104	Cadby G	2022-06-06	Nat Commun	www.ncbi.nlm.nih.gov/pubmed/35668104	Comprehensive genetic analysis of the human lipidome identifies loci associated with lipid homeostasis with links to coronary artery disease.	Alkenylphosphatidylethanolamine (P-18:1/20:3) (b) levels	4,492 European ancestry individuals												Astle WJ	Shared genetic architecture and casual relationship between leptin levels and type 2 diabetes: large-scale cross-trait meta-analysis and Mendelian randomization analysis.	Circulating leptin levels or fasting insulin levels	254,263 individuals										Wray NR																Factor VIII levels
35668104	Cadby G	2022-06-06	Nat Commun	www.ncbi.nlm.nih.gov/pubmed/35668104	Comprehensive genetic analysis of the human lipidome identifies loci associated with lipid homeostasis with links to coronary artery disease.	Alkenylphosphatidylethanolamine (P-18:1/20:3) (b) levels	4,492 European ancestry individuals												de Vries PS	Shared genetic architecture and casual relationship between leptin levels and type 2 diabetes: large-scale cross-trait meta-analysis and Mendelian randomization analysis.	Circulating leptin levels or HOMA-IR	254,263 individuals										Wrensch M																Factor VIII levels or von Willebrand factor levels (pleiotropy)
35668104	Cadby G	2022-06-06	Nat Commun	www.ncbi.nlm.nih.gov/pubmed/35668104	Comprehensive genetic analysis of the human lipidome identifies loci associated with lipid homeostasis with links to coronary artery disease.	Alkenylphosphatidylethanolamine (P-18:1/20:4) (a) levels	4,492 European ancestry individuals												Ridker PM	Shared genetic architecture and casual relationship between leptin levels and type 2 diabetes: large-scale cross-trait meta-analysis and Mendelian randomization analysis.	Circulating leptin levels or type 2 diabetes	254,263 individuals										Wright KM																Faecalicatena lactaris abundance in stool
35668104	Cadby G	2022-06-06	Nat Commun	www.ncbi.nlm.nih.gov/pubmed/35668104	Comprehensive genetic analysis of the human lipidome identifies loci associated with lipid homeostasis with links to coronary artery disease.	Alkenylphosphatidylethanolamine (P-18:1/20:4) (a) levels	4,492 European ancestry individuals												Pulit SL	GWAS META-analysis followed by MENDELIAN randomisation revealed potential control mechanisms for circulating Œ±-klotho levels.	Circulating plasma alpha-Klotho levels	4,376 European ancestry individuals										Wu B																Fagerstr”ßm test for nicotine dependence
35668104	Cadby G	2022-06-06	Nat Commun	www.ncbi.nlm.nih.gov/pubmed/35668104	Comprehensive genetic analysis of the human lipidome identifies loci associated with lipid homeostasis with links to coronary artery disease.	Alkenylphosphatidylethanolamine (P-18:1/20:4) (b) levels	4,492 European ancestry individuals												Rhee EP	Genome-wide association study and meta-analysis on alcohol-related liver cirrhosis identifies novel genetic risk factors.	Cirrhosis (alcohol related)	1,128 European ancestry cases, 849 European ancestry heavy-drinking controls										Wu C																Falling risk
35668104	Cadby G	2022-06-06	Nat Commun	www.ncbi.nlm.nih.gov/pubmed/35668104	Comprehensive genetic analysis of the human lipidome identifies loci associated with lipid homeostasis with links to coronary artery disease.	Alkenylphosphatidylethanolamine (P-18:1/20:4) (b) levels	4,492 European ancestry individuals												Richardson TG	A genome-wide association study confirms PNPLA3 and identifies TM6SF2 and MBOAT7 as risk loci for alcohol-related cirrhosis.	Cirrhosis (alcohol related)	712 European ancestry cases, 1,426 European ancestry alchocol dependent controls										Wu JH																Familial combined hyperlipidemia defined by Brunzell criteria
35668104	Cadby G	2022-06-06	Nat Commun	www.ncbi.nlm.nih.gov/pubmed/35668104	Comprehensive genetic analysis of the human lipidome identifies loci associated with lipid homeostasis with links to coronary artery disease.	Alkenylphosphatidylethanolamine (P-19:0/20:4) (a) levels	4,492 European ancestry individuals												Rhee EP	Association of genetic variation with cirrhosis: a multi-trait genome-wide association and gene-environment interaction study.	Cirrhosis (multi-trait analysis)	4,829 European, African, Asian and unknown ancestry cases, 72,705 European, African, Asian and unknown ancestry controls, 362,539 European, African, Asian and unknown ancestry individuals with ALT measurements										Wu X																Familial combined hyperlipidemia defined by Consensus criteria
35668104	Cadby G	2022-06-06	Nat Commun	www.ncbi.nlm.nih.gov/pubmed/35668104	Comprehensive genetic analysis of the human lipidome identifies loci associated with lipid homeostasis with links to coronary artery disease.	Alkenylphosphatidylethanolamine (P-19:0/20:4) (a) levels	4,492 European ancestry individuals												Helgeland O	Genome-wide association study of metabolites in patients with coronary artery disease identified novel metabolite quantitative trait loci.	Cis-5,8,11,14,17-eicosapentaenoic acid (C20:5n3) levels in coronary artery disease	1,551 Han Chinese ancestry individuals										Wu Y																Familial combined hyperlipidemia defined by Dutch criteria
35668104	Cadby G	2022-06-06	Nat Commun	www.ncbi.nlm.nih.gov/pubmed/35668104	Comprehensive genetic analysis of the human lipidome identifies loci associated with lipid homeostasis with links to coronary artery disease.	Alkenylphosphatidylethanolamine (P-19:0/20:4) (b) levels	4,492 European ancestry individuals												Jansen PR	Characterising metabolomic signatures of lipid-modifying therapies through drug target mendelian randomisation.	Citrate levels	115,068 European ancestry individuals										Wuttke M																Familial combined hyperlipidemia defined by Goldstein criteria
35668104	Cadby G	2022-06-06	Nat Commun	www.ncbi.nlm.nih.gov/pubmed/35668104	Comprehensive genetic analysis of the human lipidome identifies loci associated with lipid homeostasis with links to coronary artery disease.	Alkenylphosphatidylethanolamine (P-19:0/20:4) (b) levels	4,492 European ancestry individuals												Wood AR	A cross-platform approach identifies genetic regulators of human metabolism and health.	Citrulline levels	30,940 Caucasian ancestry individuals										Wyss AB																Familial combined hyperlipidemia defined by Mexico criteria
35668104	Cadby G	2022-06-06	Nat Commun	www.ncbi.nlm.nih.gov/pubmed/35668104	Comprehensive genetic analysis of the human lipidome identifies loci associated with lipid homeostasis with links to coronary artery disease.	Alkenylphosphatidylethanolamine (P-20:0/20:4) levels	4,492 European ancestry individuals												Stanzick KJ	Whole Genome Sequence Analysis of the Plasma Proteome in Black Adults Provides Novel Insights Into Cardiovascular Disease.	Ck-beta-8-1 levels	1,852 African American or Afro-Caribbean individuals										Xavier JM																Familial lung cancer
35668104	Cadby G	2022-06-06	Nat Commun	www.ncbi.nlm.nih.gov/pubmed/35668104	Comprehensive genetic analysis of the human lipidome identifies loci associated with lipid homeostasis with links to coronary artery disease.	Alkenylphosphatidylethanolamine (P-20:0/20:4) levels	4,492 European ancestry individuals												Harshfield EL	Pleiotropy method reveals genetic overlap between orofacial clefts at multiple novel loci from GWAS of multi-ethnic trios.	Cleft lip or cleft lip with cleft palate (pleiotropy)	300 Asian ancestry cleft lip trios, 299 European ancestry cleft lip trios, 89 Latin American cleft lip trios, 6 cleft lip trios, 875 Asian ancestry cleft lip with cleft palate trios, 679 European ancestry cleft lip with cleft palate trios, 508 Latin American cleft lip with cleft palate trios, 15 cleft lip with cleft palate trios										Xie C																Family history of Alzheimer's disease
35668104	Cadby G	2022-06-06	Nat Commun	www.ncbi.nlm.nih.gov/pubmed/35668104	Comprehensive genetic analysis of the human lipidome identifies loci associated with lipid homeostasis with links to coronary artery disease.	Alkenylphosphatidylethanolamine (P-20:0/20:4) levels	4,492 European ancestry individuals												Richardson TG	The Genetic Architecture of Depression in Individuals of East Asian Ancestry: A Genome-Wide Association Study.	Clinical depression	8,223 East Asian ancestry cases, 85,370 East Asian ancestry controls										Xie J																FAS plasma levels
35668104	Cadby G	2022-06-06	Nat Commun	www.ncbi.nlm.nih.gov/pubmed/35668104	Comprehensive genetic analysis of the human lipidome identifies loci associated with lipid homeostasis with links to coronary artery disease.	Alkenylphosphatidylethanolamine (P-20:0/20:4) levels	4,492 European ancestry individuals												Shungin D	IDENTIFYING GENETIC ASSOCIATIONS WITH VARIABILITY IN METABOLIC HEALTH AND BLOOD COUNT LABORATORY VALUES: DIVING INTO THE QUANTITATIVE TRAITS BY LEVERAGING LONGITUDINAL DATA FROM AN EHR.	Clinical laboratory measurements	17,347 European ancestry individuals										Xie P																Fasting apolipoprotein A-I
35668104	Cadby G	2022-06-06	Nat Commun	www.ncbi.nlm.nih.gov/pubmed/35668104	Comprehensive genetic analysis of the human lipidome identifies loci associated with lipid homeostasis with links to coronary artery disease.	Alkenylphosphatidylethanolamine (P-20:1/20:4) levels	4,492 European ancestry individuals												Richardson TG	Characterising metabolomic signatures of lipid-modifying therapies through drug target mendelian randomisation.	Clinical LDL cholesterol levels	115,082 European ancestry individuals										Xie W																Fasting apolipoprotein B
35668104	Cadby G	2022-06-06	Nat Commun	www.ncbi.nlm.nih.gov/pubmed/35668104	Comprehensive genetic analysis of the human lipidome identifies loci associated with lipid homeostasis with links to coronary artery disease.	Alkenylphosphatidylethanolamine (P-20:1/20:4) levels	4,492 European ancestry individuals												Lagou V	Genome-wide association study of lymphoblast cell viability after clozapine exposure.	Clozapine-induced cytotoxicity	90 European ancestry lymphoblast cell lines										Xu K																Fasting blood glucose
35668104	Cadby G	2022-06-06	Nat Commun	www.ncbi.nlm.nih.gov/pubmed/35668104	Comprehensive genetic analysis of the human lipidome identifies loci associated with lipid homeostasis with links to coronary artery disease.	Alkyldiacylglycerol (O-50:1) [NL-16:0] levels	4,492 European ancestry individuals												Lotta LA	Genome Wide Association Study Identifies Risk Loci For Cluster Headache.	Cluster headache	1,443 European ancestry cases, 6,748 European ancestry controls										Xue A																Fasting blood glucose (BMI interaction)
35668104	Cadby G	2022-06-06	Nat Commun	www.ncbi.nlm.nih.gov/pubmed/35668104	Comprehensive genetic analysis of the human lipidome identifies loci associated with lipid homeostasis with links to coronary artery disease.	Alkyldiacylglycerol (O-52:2) [NL-16:0] levels	4,492 European ancestry individuals												He L	Differences and commonalities in the genetic architecture of protein quantitative trait loci in European and Arab populations.	CMRF35-like molecule 6 levels	2,935 Qatari ancestry individuals										Yaghootkar H																Fasting blood glucose adjusted for BMI
35668104	Cadby G	2022-06-06	Nat Commun	www.ncbi.nlm.nih.gov/pubmed/35668104	Comprehensive genetic analysis of the human lipidome identifies loci associated with lipid homeostasis with links to coronary artery disease.	Alkylphosphatidylcholine (O-16:0/20:3) levels	4,492 European ancestry individuals												Richardson TG	Differences and commonalities in the genetic architecture of protein quantitative trait loci in European and Arab populations.	Coactosin-like protein levels	2,935 Qatari ancestry individuals										Yamazaki K																Fasting blood insulin
35668104	Cadby G	2022-06-06	Nat Commun	www.ncbi.nlm.nih.gov/pubmed/35668104	Comprehensive genetic analysis of the human lipidome identifies loci associated with lipid homeostasis with links to coronary artery disease.	Alkylphosphatidylcholine (O-16:0/20:3) levels	4,492 European ancestry individuals												Astle WJ	Differences and commonalities in the genetic architecture of protein quantitative trait loci in European and Arab populations.	Coagulation factor IX levels	2,935 Qatari ancestry individuals										Yang B																Fasting blood insulin (BMI interaction)
35668104	Cadby G	2022-06-06	Nat Commun	www.ncbi.nlm.nih.gov/pubmed/35668104	Comprehensive genetic analysis of the human lipidome identifies loci associated with lipid homeostasis with links to coronary artery disease.	Alkylphosphatidylcholine (O-16:0/20:3) levels	4,492 European ancestry individuals												Helgeland O	Differences and commonalities in the genetic architecture of protein quantitative trait loci in European and Arab populations.	Coagulation factor IXab levels	2,935 Qatari ancestry individuals										Yang G																Fasting blood insulin adjusted for BMI
35668104	Cadby G	2022-06-06	Nat Commun	www.ncbi.nlm.nih.gov/pubmed/35668104	Comprehensive genetic analysis of the human lipidome identifies loci associated with lipid homeostasis with links to coronary artery disease.	Alkylphosphatidylcholine (O-16:0/20:4) levels	4,492 European ancestry individuals												Willer CJ	Linkage analysis identifies a locus for plasma von Willebrand factor undetected by genome-wide association.	Coagulation factor levels	3,250 European ancestry individuals, up to 212 individuals										Yang J																Fasting blood proinsulin levels
35668104	Cadby G	2022-06-06	Nat Commun	www.ncbi.nlm.nih.gov/pubmed/35668104	Comprehensive genetic analysis of the human lipidome identifies loci associated with lipid homeostasis with links to coronary artery disease.	Alkylphosphatidylcholine (O-16:0/20:4) levels	4,492 European ancestry individuals												Richardson TG	A genome-wide association study of bitter and sweet beverage consumption.	Coffee consumption	335,909 European ancestry individuals										Yang Q																Fasting cholesterol esters in chylomicrons and extremely large VLDL
35668104	Cadby G	2022-06-06	Nat Commun	www.ncbi.nlm.nih.gov/pubmed/35668104	Comprehensive genetic analysis of the human lipidome identifies loci associated with lipid homeostasis with links to coronary artery disease.	Alkylphosphatidylcholine (O-16:0/20:4) levels	4,492 European ancestry individuals												de Vries PS	GWAS of 165,084 Japanese individuals identified nine loci associated with dietary habits.	Coffee consumption	152,634 Japanese ancestry individuals										Yang W																Fasting cholesterol esters in IDL
35668104	Cadby G	2022-06-06	Nat Commun	www.ncbi.nlm.nih.gov/pubmed/35668104	Comprehensive genetic analysis of the human lipidome identifies loci associated with lipid homeostasis with links to coronary artery disease.	Alkylphosphatidylcholine (O-16:0/22:6) levels	4,492 European ancestry individuals												Richardson TG	Comprehensive genomic analysis of dietary habits in UK Biobank identifies hundreds of genetic associations.	Coffee consumption (cups per day)	448,204 European ancestry individuals										Yang XL																Fasting cholesterol esters in large HDL
35668104	Cadby G	2022-06-06	Nat Commun	www.ncbi.nlm.nih.gov/pubmed/35668104	Comprehensive genetic analysis of the human lipidome identifies loci associated with lipid homeostasis with links to coronary artery disease.	Alkylphosphatidylcholine (O-18:0/18:2) levels	4,492 European ancestry individuals												Richardson TG	Genome-wide meta-analysis identifies six novel loci associated with habitual coffee consumption.	Coffee consumption (cups per day)	91,462 European ancestry individuals										Yao C																Fasting cholesterol esters in large LDL
35668104	Cadby G	2022-06-06	Nat Commun	www.ncbi.nlm.nih.gov/pubmed/35668104	Comprehensive genetic analysis of the human lipidome identifies loci associated with lipid homeostasis with links to coronary artery disease.	Alkylphosphatidylcholine (O-18:0/20:4) levels	4,492 European ancestry individuals												Harshfield EL	Coffee Consumption and Kidney Function: A Mendelian Randomization Study.	Coffee consumption (cups per day)	227,666 British ancestry individuals										Yao TC																Fasting cholesterol esters in large VLDL
35668104	Cadby G	2022-06-06	Nat Commun	www.ncbi.nlm.nih.gov/pubmed/35668104	Comprehensive genetic analysis of the human lipidome identifies loci associated with lipid homeostasis with links to coronary artery disease.	Alkylphosphatidylcholine (O-18:0/20:4) levels	4,492 European ancestry individuals												Downie CG	Large-scale GWAS of food liking reveals genetic determinants and genetic correlations with distinct neurophysiological traits.	Coffee difference liking	157,453 European ancestry individuals										Yao X																Fasting cholesterol esters in medium LDL
35668104	Cadby G	2022-06-06	Nat Commun	www.ncbi.nlm.nih.gov/pubmed/35668104	Comprehensive genetic analysis of the human lipidome identifies loci associated with lipid homeostasis with links to coronary artery disease.	Alkylphosphatidylcholine (O-18:0/20:4) levels	4,492 European ancestry individuals												Harshfield EL	Large-scale GWAS of food liking reveals genetic determinants and genetic correlations with distinct neurophysiological traits.	Coffee max liking	159,006 European ancestry individuals										Yap CX																Fasting cholesterol esters in medium VLDL
35668104	Cadby G	2022-06-06	Nat Commun	www.ncbi.nlm.nih.gov/pubmed/35668104	Comprehensive genetic analysis of the human lipidome identifies loci associated with lipid homeostasis with links to coronary artery disease.	Alkylphosphatidylcholine (O-18:0/20:4) levels	4,492 European ancestry individuals												Katz DH	Large-Scale Cognitive GWAS Meta-Analysis Reveals Tissue-Specific Neural Expression and Potential Nootropic Drug Targets.	Cognitive ability	107,207 European ancestry individuals										Yashin AI																Fasting cholesterol esters in small LDL
35668104	Cadby G	2022-06-06	Nat Commun	www.ncbi.nlm.nih.gov/pubmed/35668104	Comprehensive genetic analysis of the human lipidome identifies loci associated with lipid homeostasis with links to coronary artery disease.	Alkylphosphatidylcholine (O-18:1/18:1) levels	4,492 European ancestry individuals												Graham SE	Large-Scale Cognitive GWAS Meta-Analysis Reveals Tissue-Specific Neural Expression and Potential Nootropic Drug Targets.	Cognitive ability (MTAG)	436,124 European ancestry individuals										Yeo A																Fasting cholesterol esters in small VLDL
35668104	Cadby G	2022-06-06	Nat Commun	www.ncbi.nlm.nih.gov/pubmed/35668104	Comprehensive genetic analysis of the human lipidome identifies loci associated with lipid homeostasis with links to coronary artery disease.	Alkylphosphatidylcholine (O-18:1/18:2) levels	4,492 European ancestry individuals												Pei YF	Pleiotropic Meta-Analysis of Cognition, Education, and Schizophrenia Differentiates Roles of Early Neurodevelopmental and Adult Synaptic Pathways.	Cognitive ability, years of educational attainment or schizophrenia (pleiotropy)	328,917 individuals with educational attainment measurements, 107,207 individuals with cognitive ability measurements, 77,096 European ancestry schizophrenia cases, 43,456 European ancestry controls										Yet I																Fasting cholesterol esters in very large HDL
35668104	Cadby G	2022-06-06	Nat Commun	www.ncbi.nlm.nih.gov/pubmed/35668104	Comprehensive genetic analysis of the human lipidome identifies loci associated with lipid homeostasis with links to coronary artery disease.	Alkylphosphatidylcholine (O-32:1) levels	4,492 European ancestry individuals												Richardson TG	Investigating the genetic architecture of noncognitive skills using GWAS-by-subtraction.	Cognitive aspects of educational attainment	257,700 European ancestry individuals										Yilmaz Z																Fasting cholesterol esters in very small VLDL
35668104	Cadby G	2022-06-06	Nat Commun	www.ncbi.nlm.nih.gov/pubmed/35668104	Comprehensive genetic analysis of the human lipidome identifies loci associated with lipid homeostasis with links to coronary artery disease.	Alkylphosphatidylcholine (O-32:2) levels	4,492 European ancestry individuals												Wojcik GL	Genome-wide meta-analysis of cognitive empathy: heritability, and correlates with sex, neuropsychiatric conditions and cognition.	Cognitive empathy	45,465 European ancestry females, 44,088 European ancestry males										Yin X																Fasting chylomicrons and extremely large VLDL particle concentration
35668104	Cadby G	2022-06-06	Nat Commun	www.ncbi.nlm.nih.gov/pubmed/35668104	Comprehensive genetic analysis of the human lipidome identifies loci associated with lipid homeostasis with links to coronary artery disease.	Alkylphosphatidylcholine (O-34:1) levels	4,492 European ancestry individuals												Hubel C	Genetic contributions to variation in general cognitive function: a meta-analysis of genome-wide association studies in the CHARGE consortium (N=53949).	Cognitive function	51,719 European ancestry individuals, 1,473 Erasmus Rucphen (founder/genetic isolate) individuals, 327 Korculan (founder/genetic isolate) individuals, 430 Orcadian (founder/genetic isolate) individuals										Young WJ																Fasting docosahexaenoic acid (22:6)
35668104	Cadby G	2022-06-06	Nat Commun	www.ncbi.nlm.nih.gov/pubmed/35668104	Comprehensive genetic analysis of the human lipidome identifies loci associated with lipid homeostasis with links to coronary artery disease.	Alkylphosphatidylcholine (O-34:2) levels	4,492 European ancestry individuals												Hoffmann TJ	Generalized correlation coefficient for genome-wide association analysis of cognitive ability in twins.	Cognitive function (kinship model)	900 Danish ancestry dizygotic twins, 272 Danish ancestry monozygotic twins										Yu D																Fasting esterified cholesterol
35668104	Cadby G	2022-06-06	Nat Commun	www.ncbi.nlm.nih.gov/pubmed/35668104	Comprehensive genetic analysis of the human lipidome identifies loci associated with lipid homeostasis with links to coronary artery disease.	Alkylphosphatidylcholine (O-34:4) levels	4,492 European ancestry individuals												Wojcik GL	Generalized correlation coefficient for genome-wide association analysis of cognitive ability in twins.	Cognitive function (mixed linear model)	900 Danish ancestry dizygotic twins, 272 Danish ancestry monozygotic twins										Yu M																Fasting estimated degree of unsaturation
35668104	Cadby G	2022-06-06	Nat Commun	www.ncbi.nlm.nih.gov/pubmed/35668104	Comprehensive genetic analysis of the human lipidome identifies loci associated with lipid homeostasis with links to coronary artery disease.	Alkylphosphatidylcholine (O-38:5) levels	4,492 European ancestry individuals												Mills MC	Gene discovery and polygenic prediction from a genome-wide association study of educational attainment in 1.1 million individuals.	Cognitive performance	257,841 European ancestry individuals										Yu Y																Fasting free cholesterol
35668104	Cadby G	2022-06-06	Nat Commun	www.ncbi.nlm.nih.gov/pubmed/35668104	Comprehensive genetic analysis of the human lipidome identifies loci associated with lipid homeostasis with links to coronary artery disease.	Alkylphosphatidylcholine (O-38:5) levels	4,492 European ancestry individuals												Sinnott-Armstrong N	Gene discovery and polygenic prediction from a genome-wide association study of educational attainment in 1.1 million individuals.	Cognitive performance (MTAG)	402,382 European ancestry individuals										Yuan X																Fasting free cholesterol in IDL
35668104	Cadby G	2022-06-06	Nat Commun	www.ncbi.nlm.nih.gov/pubmed/35668104	Comprehensive genetic analysis of the human lipidome identifies loci associated with lipid homeostasis with links to coronary artery disease.	Alkylphosphatidylcholine (O-38:5) levels	4,492 European ancestry individuals												Kichaev G	Genetic correlates of brain aging on MRI and cognitive test measures: a genome-wide association and linkage analysis in the Framingham Study.	Cognitive test performance	694 European ancestry individuals										Zabaneh D																Fasting free cholesterol in large HDL
35668104	Cadby G	2022-06-06	Nat Commun	www.ncbi.nlm.nih.gov/pubmed/35668104	Comprehensive genetic analysis of the human lipidome identifies loci associated with lipid homeostasis with links to coronary artery disease.	Alkylphosphatidylcholine (O-38:5) levels	4,492 European ancestry individuals												McKay JD	A general dimension of genetic sharing across diverse cognitive traits inferred from molecular data.	Cognitive traits (MTAG)	331,679 British ancestry individuals										Zanetti D																Fasting free cholesterol in large LDL
35668104	Cadby G	2022-06-06	Nat Commun	www.ncbi.nlm.nih.gov/pubmed/35668104	Comprehensive genetic analysis of the human lipidome identifies loci associated with lipid homeostasis with links to coronary artery disease.	Alkylphosphatidylcholine (O-40:5) levels	4,492 European ancestry individuals												Gallois A	Pan-cancer study detects genetic risk variants and shared genetic basis in two large cohorts.	Colon cancer	3,793 European ancestry cases, 410,350 European ancestry controls										Zanetti KA																Fasting free cholesterol in large VLDL
35668104	Cadby G	2022-06-06	Nat Commun	www.ncbi.nlm.nih.gov/pubmed/35668104	Comprehensive genetic analysis of the human lipidome identifies loci associated with lipid homeostasis with links to coronary artery disease.	Alkylphosphatidylcholine (O-40:5) levels	4,492 European ancestry individuals												Noordam R	A cross-population atlas of genetic associations for 220 human phenotypes.	Colon polyp	22,049 European ancestry cases, 332,368 European ancestry controls, 4,768 East Asian ancestry cases, 166,052 East Asian ancestry controls										Zeggini E																Fasting free cholesterol in medium LDL
35668104	Cadby G	2022-06-06	Nat Commun	www.ncbi.nlm.nih.gov/pubmed/35668104	Comprehensive genetic analysis of the human lipidome identifies loci associated with lipid homeostasis with links to coronary artery disease.	Alkylphosphatidylcholine (O-40:5) levels	4,492 European ancestry individuals												Gallois A	Meta-analysis of three genome-wide association studies identifies susceptibility loci for colorectal cancer at 1q41, 3q26.2, 12q13.13 and 20q13.33.	Colorectal cancer	3,334 European ancestry cases, 4,628 European ancestry controls										Zeng C																Fasting free cholesterol in medium VLDL
35668104	Cadby G	2022-06-06	Nat Commun	www.ncbi.nlm.nih.gov/pubmed/35668104	Comprehensive genetic analysis of the human lipidome identifies loci associated with lipid homeostasis with links to coronary artery disease.	Alkylphosphatidylcholine (O-40:5) levels	4,492 European ancestry individuals												Gallois A	Association analyses identify 31 new risk loci for colorectal cancer susceptibility.	Colorectal cancer	31,197 European ancestry cases, 61,770 European ancestry controls										Zhai G																Fasting free cholesterol in small HDL
35668104	Cadby G	2022-06-06	Nat Commun	www.ncbi.nlm.nih.gov/pubmed/35668104	Comprehensive genetic analysis of the human lipidome identifies loci associated with lipid homeostasis with links to coronary artery disease.	Alkylphosphatidylethanolamine (O-16:0/18:2) levels	4,492 European ancestry individuals												Gallois A	A new GWAS and meta-analysis with 1000Genomes imputation identifies novel risk variants for colorectal cancer.	Colorectal cancer	7,577 European ancestry cases, 9,979 European ancestry controls										Zhan M																Fasting free cholesterol in small LDL
35668104	Cadby G	2022-06-06	Nat Commun	www.ncbi.nlm.nih.gov/pubmed/35668104	Comprehensive genetic analysis of the human lipidome identifies loci associated with lipid homeostasis with links to coronary artery disease.	Alkylphosphatidylethanolamine (O-16:0/20:3) levels	4,492 European ancestry individuals												Harshfield EL	A cross-population atlas of genetic associations for 220 human phenotypes.	Colorectal cancer	6,581 European ancestry cases, 463,421 European ancestry controls, 8,305 East Asian ancestry cases, 159,386 East Asian ancestry controls										Zhang B																Fasting free cholesterol in small VLDL
35668104	Cadby G	2022-06-06	Nat Commun	www.ncbi.nlm.nih.gov/pubmed/35668104	Comprehensive genetic analysis of the human lipidome identifies loci associated with lipid homeostasis with links to coronary artery disease.	Alkylphosphatidylethanolamine (O-16:0/20:3) levels	4,492 European ancestry individuals												Harshfield EL	Genome-wide association study of colorectal polyps identified highly overlapping polygenic architecture with colorectal cancer.	Colorectal cancer	6,845 East Asian ancestry cases, 80,764 East Asian ancestry controls										Zhang H																Fasting free cholesterol in very large HDL
35668104	Cadby G	2022-06-06	Nat Commun	www.ncbi.nlm.nih.gov/pubmed/35668104	Comprehensive genetic analysis of the human lipidome identifies loci associated with lipid homeostasis with links to coronary artery disease.	Alkylphosphatidylethanolamine (O-18:0/20:4) levels	4,492 European ancestry individuals												Trinder M	GWAS Identifies Two Novel Colorectal Cancer Loci at 16q24.1 and 20q13.12.	Colorectal cancer	6,692 Japanese ancestry cases, 27,178 Japanese ancestry controls										Zhang L																Fasting free cholesterol in very small VLDL
35668104	Cadby G	2022-06-06	Nat Commun	www.ncbi.nlm.nih.gov/pubmed/35668104	Comprehensive genetic analysis of the human lipidome identifies loci associated with lipid homeostasis with links to coronary artery disease.	Alkylphosphatidylethanolamine (O-18:0/20:4) levels	4,492 European ancestry individuals												Harshfield EL	Large-scale genetic study in East Asians identifies six new loci associated with colorectal cancer risk.	Colorectal cancer	2,098 East Asian ancestry cases, 6,172 East Asian ancestry controls										Zhang Q																Fasting glucose
35668104	Cadby G	2022-06-06	Nat Commun	www.ncbi.nlm.nih.gov/pubmed/35668104	Comprehensive genetic analysis of the human lipidome identifies loci associated with lipid homeostasis with links to coronary artery disease.	Alkylphosphatidylethanolamine (O-18:1/18:2) levels	4,492 European ancestry individuals												Harshfield EL	Identification of Susceptibility Loci and Genes for Colorectal Cancer Risk.	Colorectal cancer	4,508 East Asian ancestry cases, 16,588 East Asian ancestry controls										Zhang Y																Fasting glucose (adjusted for BMI) or polycystic ovary syndrome (pleiotropy)
35668104	Cadby G	2022-06-06	Nat Commun	www.ncbi.nlm.nih.gov/pubmed/35668104	Comprehensive genetic analysis of the human lipidome identifies loci associated with lipid homeostasis with links to coronary artery disease.	Alkylphosphatidylethanolamine (O-34:1) levels	4,492 European ancestry individuals												Gudjonsson A	Novel Common Genetic Susceptibility Loci for Colorectal Cancer.	Colorectal cancer	36,948 European ancestry cases, 30,864 European ancestry controls										Zhang YM																Fasting glucose adjusted for BMI
35668104	Cadby G	2022-06-06	Nat Commun	www.ncbi.nlm.nih.gov/pubmed/35668104	Comprehensive genetic analysis of the human lipidome identifies loci associated with lipid homeostasis with links to coronary artery disease.	Ceramide (d16:1/24:1) levels	4,492 European ancestry individuals												McKay JD	A colorectal cancer genome-wide association study in a Spanish cohort identifies two variants associated with colorectal cancer risk at 1p33 and 8p12.	Colorectal cancer	882 European ancestry cases, 473 European ancestry controls										Zhang YX																Fasting glutamine
35668104	Cadby G	2022-06-06	Nat Commun	www.ncbi.nlm.nih.gov/pubmed/35668104	Comprehensive genetic analysis of the human lipidome identifies loci associated with lipid homeostasis with links to coronary artery disease.	Ceramide (d17:1/24:1) levels	4,492 European ancestry individuals												Mahajan A	Large-scale genome-wide association study in a Japanese population identifies novel susceptibility loci across different diseases.	Colorectal cancer	7,062 Japanese ancestry cases, 195,745 Japanese ancestry controls										Zhao B																Fasting glycoprotein acetyls (mainly a1-acid glycoprotein)
35668104	Cadby G	2022-06-06	Nat Commun	www.ncbi.nlm.nih.gov/pubmed/35668104	Comprehensive genetic analysis of the human lipidome identifies loci associated with lipid homeostasis with links to coronary artery disease.	Ceramide (d18:1/24:0) levels	4,492 European ancestry individuals												Adhikari K	Large-scale Genome-wide Association Study of East Asians Identifies Loci Associated With Risk for Colorectal Cancer.	Colorectal cancer	22,775 East Asian ancestry cases, 47,731 East Asian ancestry controls										Zhao SX																Fasting IDL particle concentration
35668104	Cadby G	2022-06-06	Nat Commun	www.ncbi.nlm.nih.gov/pubmed/35668104	Comprehensive genetic analysis of the human lipidome identifies loci associated with lipid homeostasis with links to coronary artery disease.	Ceramide (d18:1/24:0) levels	4,492 European ancestry individuals												Adhikari K	A cross-population atlas of genetic associations for 220 human phenotypes.	Colorectal cancer	8,305 East Asian ancestry cases, 159,386 East Asian ancestry controls										Zhao W																Fasting insulin
35668104	Cadby G	2022-06-06	Nat Commun	www.ncbi.nlm.nih.gov/pubmed/35668104	Comprehensive genetic analysis of the human lipidome identifies loci associated with lipid homeostasis with links to coronary artery disease.	Ceramide (d18:1/24:1) levels	4,492 European ancestry individuals												Harshfield EL	Genome-wide search for gene-gene interactions in colorectal cancer.	Colorectal cancer (SNP x SNP interaction)	8,380 European ancestry cases, 10,558 European ancestry controls										Zheng JS																Fasting insulin (adjusted for BMI) or polycystic ovary syndrome (pleiotropy)
35668104	Cadby G	2022-06-06	Nat Commun	www.ncbi.nlm.nih.gov/pubmed/35668104	Comprehensive genetic analysis of the human lipidome identifies loci associated with lipid homeostasis with links to coronary artery disease.	Ceramide (d18:1/24:1) levels	4,492 European ancestry individuals												Gallois A	Discovery of common and rare genetic risk variants for colorectal cancer.	Colorectal cancer or advanced adenoma	55,105 European ancestry cases, 3,026 East Asian ancestry cases, 65,079 European ancestry controls, 2,268 East Asian ancestry controls										Zheng T																Fasting insulin adjusted for BMI
35668104	Cadby G	2022-06-06	Nat Commun	www.ncbi.nlm.nih.gov/pubmed/35668104	Comprehensive genetic analysis of the human lipidome identifies loci associated with lipid homeostasis with links to coronary artery disease.	Ceramide (d18:1/26:0) levels	4,492 European ancestry individuals												Andaleon A	Meta-analysis of genome-wide association studies identifies common susceptibility polymorphisms for colorectal and endometrial cancer near SH2B3 and TSHZ1.	Colorectal or endometrial cancer	5,725 European ancestry colorectal carcinoma cases, 2,212 European ancestry endometrial carcinoma cases, 13,396 European ancestry controls										Zhong VW																Fasting isoleucine
35668104	Cadby G	2022-06-06	Nat Commun	www.ncbi.nlm.nih.gov/pubmed/35668104	Comprehensive genetic analysis of the human lipidome identifies loci associated with lipid homeostasis with links to coronary artery disease.	Ceramide (d18:2/24:1) levels	4,492 European ancestry individuals												Trinder M	Genome-wide association study of colorectal polyps identified highly overlapping polygenic architecture with colorectal cancer.	Colorectal polyp and colorectal cancer (MTAG)	11,292 East Asian ancestry cases, 237,990 East Asian ancestry controls										Zhou H																Fasting large HDL particle concentration
35668104	Cadby G	2022-06-06	Nat Commun	www.ncbi.nlm.nih.gov/pubmed/35668104	Comprehensive genetic analysis of the human lipidome identifies loci associated with lipid homeostasis with links to coronary artery disease.	Cholesteryl ester (15:0) levels	4,492 European ancestry individuals												Martin S	Genome-wide Association Study Shows That Executive Functioning Is Influenced by GABAergic Processes and Is a Neurocognitive Genetic Correlate of Psychiatric Disorders.	Common executive function	427,037 European ancestry individuals										Zhou K																Fasting large LDL particle concentration
35668104	Cadby G	2022-06-06	Nat Commun	www.ncbi.nlm.nih.gov/pubmed/35668104	Comprehensive genetic analysis of the human lipidome identifies loci associated with lipid homeostasis with links to coronary artery disease.	Cholesteryl ester (15:0) levels	4,492 European ancestry individuals												Vuckovic D	Identification of sequence variants influencing immunoglobulin levels.	Composite immunoglobulin trait (IgG/IgM)	14,183 Icelandic ancestry individuals										Zhou L																Fasting large VLDL particle concentration
35668104	Cadby G	2022-06-06	Nat Commun	www.ncbi.nlm.nih.gov/pubmed/35668104	Comprehensive genetic analysis of the human lipidome identifies loci associated with lipid homeostasis with links to coronary artery disease.	Cholesteryl ester (16:0) levels	4,492 European ancestry individuals												Winkler TW	Bivariate genome-wide association study suggests fatty acid desaturase genes and cadherin DCHS2 for variation of both compressive strength index and appendicular lean mass in males.	Comprehensive strength and appendicular lean mass	825 Chinese ancestry female individuals, 802 Chinese ancestry male individuals										Zhou W																Fasting linoleic acid (18:2)
35668104	Cadby G	2022-06-06	Nat Commun	www.ncbi.nlm.nih.gov/pubmed/35668104	Comprehensive genetic analysis of the human lipidome identifies loci associated with lipid homeostasis with links to coronary artery disease.	Cholesteryl ester (16:0) levels	4,492 European ancestry individuals												Han X	Characterising metabolomic signatures of lipid-modifying therapies through drug target mendelian randomisation.	Concentration of chylomicrons and extremely large VLDL particles	115,082 European ancestry individuals										Zhu Z																Fasting mean diameter of HDL particles
35668104	Cadby G	2022-06-06	Nat Commun	www.ncbi.nlm.nih.gov/pubmed/35668104	Comprehensive genetic analysis of the human lipidome identifies loci associated with lipid homeostasis with links to coronary artery disease.	Cholesteryl ester (18:0) levels	4,492 European ancestry individuals												Liu JZ	Characterising metabolomic signatures of lipid-modifying therapies through drug target mendelian randomisation.	Concentration of HDL particles	115,082 European ancestry individuals										Zhuang Z																Fasting mean diameter of LDL particles
35668104	Cadby G	2022-06-06	Nat Commun	www.ncbi.nlm.nih.gov/pubmed/35668104	Comprehensive genetic analysis of the human lipidome identifies loci associated with lipid homeostasis with links to coronary artery disease.	Cholesteryl ester (18:2) levels	4,492 European ancestry individuals												Richardson TG	Characterising metabolomic signatures of lipid-modifying therapies through drug target mendelian randomisation.	Concentration of IDL particles	115,082 European ancestry individuals										Zillikens MC																Fasting mean diameter of VLDLD particles
35668104	Cadby G	2022-06-06	Nat Commun	www.ncbi.nlm.nih.gov/pubmed/35668104	Comprehensive genetic analysis of the human lipidome identifies loci associated with lipid homeostasis with links to coronary artery disease.	Cholesteryl ester (18:3) levels	4,492 European ancestry individuals												Astle WJ	Characterising metabolomic signatures of lipid-modifying therapies through drug target mendelian randomisation.	Concentration of large HDL particles	115,082 European ancestry individuals										Zuo X																Fasting medium LDL particle concentration
35668104	Cadby G	2022-06-06	Nat Commun	www.ncbi.nlm.nih.gov/pubmed/35668104	Comprehensive genetic analysis of the human lipidome identifies loci associated with lipid homeostasis with links to coronary artery disease.	Cholesteryl ester (18:3) levels	4,492 European ancestry individuals												Richardson TG	Characterising metabolomic signatures of lipid-modifying therapies through drug target mendelian randomisation.	Concentration of large LDL particles	115,082 European ancestry individuals																										Fasting medium VLDL particle concentration
35668104	Cadby G	2022-06-06	Nat Commun	www.ncbi.nlm.nih.gov/pubmed/35668104	Comprehensive genetic analysis of the human lipidome identifies loci associated with lipid homeostasis with links to coronary artery disease.	Cholesteryl ester (20:1) levels	4,492 European ancestry individuals												Richardson TG	Characterising metabolomic signatures of lipid-modifying therapies through drug target mendelian randomisation.	Concentration of large VLDL particles	115,082 European ancestry individuals																										Fasting monounsaturated fatty acids (16:1, 18:1)
35668104	Cadby G	2022-06-06	Nat Commun	www.ncbi.nlm.nih.gov/pubmed/35668104	Comprehensive genetic analysis of the human lipidome identifies loci associated with lipid homeostasis with links to coronary artery disease.	Cholesteryl ester (20:2) levels	4,492 European ancestry individuals												Richardson TG	Characterising metabolomic signatures of lipid-modifying therapies through drug target mendelian randomisation.	Concentration of LDL particles	115,082 European ancestry individuals																										Fasting omega-3 fatty acids
35668104	Cadby G	2022-06-06	Nat Commun	www.ncbi.nlm.nih.gov/pubmed/35668104	Comprehensive genetic analysis of the human lipidome identifies loci associated with lipid homeostasis with links to coronary artery disease.	Cholesteryl ester (20:2) levels	4,492 European ancestry individuals												Kemp JP	Characterising metabolomic signatures of lipid-modifying therapies through drug target mendelian randomisation.	Concentration of medium HDL particles	115,082 European ancestry individuals																										Fasting omega-6 fatty acids
35668104	Cadby G	2022-06-06	Nat Commun	www.ncbi.nlm.nih.gov/pubmed/35668104	Comprehensive genetic analysis of the human lipidome identifies loci associated with lipid homeostasis with links to coronary artery disease.	Cholesteryl ester (20:4) levels	4,492 European ancestry individuals												Wu Y	Characterising metabolomic signatures of lipid-modifying therapies through drug target mendelian randomisation.	Concentration of medium LDL particles	115,082 European ancestry individuals																										Fasting phosphatidylcholine and other cholines
35668104	Cadby G	2022-06-06	Nat Commun	www.ncbi.nlm.nih.gov/pubmed/35668104	Comprehensive genetic analysis of the human lipidome identifies loci associated with lipid homeostasis with links to coronary artery disease.	Cholesteryl ester (20:4) levels	4,492 European ancestry individuals												Ripatti P	Characterising metabolomic signatures of lipid-modifying therapies through drug target mendelian randomisation.	Concentration of medium VLDL particles	115,082 European ancestry individuals																										Fasting phospholipid levels in chylomicrons and extremely large VLDL
35668104	Cadby G	2022-06-06	Nat Commun	www.ncbi.nlm.nih.gov/pubmed/35668104	Comprehensive genetic analysis of the human lipidome identifies loci associated with lipid homeostasis with links to coronary artery disease.	Cholesteryl ester (20:4) levels	4,492 European ancestry individuals												Richardson TG	Characterising metabolomic signatures of lipid-modifying therapies through drug target mendelian randomisation.	Concentration of small HDL particles	115,082 European ancestry individuals																										Fasting phospholipid levels in IDL
35668104	Cadby G	2022-06-06	Nat Commun	www.ncbi.nlm.nih.gov/pubmed/35668104	Comprehensive genetic analysis of the human lipidome identifies loci associated with lipid homeostasis with links to coronary artery disease.	Cholesteryl ester (20:4) levels	4,492 European ancestry individuals												Lee CJ	Genome-wide study for circulating metabolites identifies 62 loci and reveals novel systemic effects of LPA.	Concentration of small HDL particles	19,273 European ancestry individuals																										Fasting phospholipid levels in large HDL
35668104	Cadby G	2022-06-06	Nat Commun	www.ncbi.nlm.nih.gov/pubmed/35668104	Comprehensive genetic analysis of the human lipidome identifies loci associated with lipid homeostasis with links to coronary artery disease.	Cholesteryl ester (20:4) levels	4,492 European ancestry individuals												Sakaue S	Characterising metabolomic signatures of lipid-modifying therapies through drug target mendelian randomisation.	Concentration of small LDL particles	115,082 European ancestry individuals																										Fasting phospholipid levels in large LDL
35668104	Cadby G	2022-06-06	Nat Commun	www.ncbi.nlm.nih.gov/pubmed/35668104	Comprehensive genetic analysis of the human lipidome identifies loci associated with lipid homeostasis with links to coronary artery disease.	Cholesteryl ester (20:5) levels	4,492 European ancestry individuals												Richardson TG	Characterising metabolomic signatures of lipid-modifying therapies through drug target mendelian randomisation.	Concentration of small VLDL particles	115,082 European ancestry individuals																										Fasting phospholipid levels in large VLDL
35668104	Cadby G	2022-06-06	Nat Commun	www.ncbi.nlm.nih.gov/pubmed/35668104	Comprehensive genetic analysis of the human lipidome identifies loci associated with lipid homeostasis with links to coronary artery disease.	Cholesteryl ester (20:5) levels	4,492 European ancestry individuals												Richardson TG	Characterising metabolomic signatures of lipid-modifying therapies through drug target mendelian randomisation.	Concentration of very large HDL particles	115,082 European ancestry individuals																										Fasting phospholipid levels in medium HDL
35668104	Cadby G	2022-06-06	Nat Commun	www.ncbi.nlm.nih.gov/pubmed/35668104	Comprehensive genetic analysis of the human lipidome identifies loci associated with lipid homeostasis with links to coronary artery disease.	Cholesteryl ester (20:5) levels	4,492 European ancestry individuals												Liu Y	Characterising metabolomic signatures of lipid-modifying therapies through drug target mendelian randomisation.	Concentration of very large VLDL particles	115,082 European ancestry individuals																										Fasting phospholipid levels in medium LDL
35668104	Cadby G	2022-06-06	Nat Commun	www.ncbi.nlm.nih.gov/pubmed/35668104	Comprehensive genetic analysis of the human lipidome identifies loci associated with lipid homeostasis with links to coronary artery disease.	Cholesteryl ester (22:4) levels	4,492 European ancestry individuals												Richardson TG	Characterising metabolomic signatures of lipid-modifying therapies through drug target mendelian randomisation.	Concentration of very small VLDL particles	115,082 European ancestry individuals																										Fasting phospholipid levels in medium VLDL
35668104	Cadby G	2022-06-06	Nat Commun	www.ncbi.nlm.nih.gov/pubmed/35668104	Comprehensive genetic analysis of the human lipidome identifies loci associated with lipid homeostasis with links to coronary artery disease.	Cholesteryl ester (22:4) levels	4,492 European ancestry individuals												Gill D	Characterising metabolomic signatures of lipid-modifying therapies through drug target mendelian randomisation.	Concentration of VLDL particles	115,082 European ancestry individuals																										Fasting phospholipid levels in small HDL
35668104	Cadby G	2022-06-06	Nat Commun	www.ncbi.nlm.nih.gov/pubmed/35668104	Comprehensive genetic analysis of the human lipidome identifies loci associated with lipid homeostasis with links to coronary artery disease.	Cholesteryl ester (22:4) levels	4,492 European ancestry individuals												Wojcik GL	Differences and commonalities in the genetic architecture of protein quantitative trait loci in European and Arab populations.	Contactin-2 levels	2,935 Qatari ancestry individuals																										Fasting phospholipid levels in small LDL
35668104	Cadby G	2022-06-06	Nat Commun	www.ncbi.nlm.nih.gov/pubmed/35668104	Comprehensive genetic analysis of the human lipidome identifies loci associated with lipid homeostasis with links to coronary artery disease.	Cholesteryl ester (22:5) (n3) levels	4,492 European ancestry individuals												Wojcik GL	Connecting genetic risk to disease end points through the human blood plasma proteome.	Contactin-2 levels	997 European ancestry individuals																										Fasting phospholipid levels in small VLDL
35668104	Cadby G	2022-06-06	Nat Commun	www.ncbi.nlm.nih.gov/pubmed/35668104	Comprehensive genetic analysis of the human lipidome identifies loci associated with lipid homeostasis with links to coronary artery disease.	Cholesteryl ester (22:5) (n3) levels	4,492 European ancestry individuals												Richardson TG	Genome-wide association study of dietary intake in the UK biobank study and its associations with schizophrenia and other traits.	Cooked vegetable consumption	335,576 European ancestry individuals																										Fasting phospholipid levels in very large HDL
35668104	Cadby G	2022-06-06	Nat Commun	www.ncbi.nlm.nih.gov/pubmed/35668104	Comprehensive genetic analysis of the human lipidome identifies loci associated with lipid homeostasis with links to coronary artery disease.	Cholesteryl ester (22:5) (n6) levels	4,492 European ancestry individuals												Kichaev G	Comprehensive genomic analysis of dietary habits in UK Biobank identifies hundreds of genetic associations.	Cooked vegetables consumption	444,190 European ancestry individuals																										Fasting phospholipid levels in very large VLDL
35668104	Cadby G	2022-06-06	Nat Commun	www.ncbi.nlm.nih.gov/pubmed/35668104	Comprehensive genetic analysis of the human lipidome identifies loci associated with lipid homeostasis with links to coronary artery disease.	Cholesteryl ester (22:5) (n6) levels	4,492 European ancestry individuals												Lotta LA	Genome-wide haplotype association study identify the FGFR2 gene as a risk gene for acute myeloid leukemia.	Core binding factor acute myeloid leukemia	175 European ancestry cases, 218 European ancestry controls																										Fasting phospholipid levels in very small VLDL
35668104	Cadby G	2022-06-06	Nat Commun	www.ncbi.nlm.nih.gov/pubmed/35668104	Comprehensive genetic analysis of the human lipidome identifies loci associated with lipid homeostasis with links to coronary artery disease.	Cholesteryl ester (22:5) (n6) levels	4,492 European ancestry individuals												Chen MH	A genome-wide association study of corneal astigmatism: The CREAM Consortium.	Corneal astigmatism	9,293 European ancestry cases, 12,957 European ancestry controls, 4,349 Asian ancestry cases, 4,771 Asian ancestry controls																										Fasting plasma glucose
35668104	Cadby G	2022-06-06	Nat Commun	www.ncbi.nlm.nih.gov/pubmed/35668104	Comprehensive genetic analysis of the human lipidome identifies loci associated with lipid homeostasis with links to coronary artery disease.	Cholesteryl ester (22:6) levels	4,492 European ancestry individuals												Zhou H	Sequence variation at ANAPC1 accounts for 24% of the variability in corneal endothelial cell density.	Corneal endothelial cell density	6,125 Icelandic ancestry individuals																										Fasting plasma glucose (childhood)
35668104	Cadby G	2022-06-06	Nat Commun	www.ncbi.nlm.nih.gov/pubmed/35668104	Comprehensive genetic analysis of the human lipidome identifies loci associated with lipid homeostasis with links to coronary artery disease.	Cholesteryl ester (24:4) levels	4,492 European ancestry individuals												Hoffmann TJ	Sequence variation at ANAPC1 accounts for 24% of the variability in corneal endothelial cell density.	Corneal endothelial cell size variation coefficient	6,125 Icelandic ancestry individuals																										Fasting polyunsaturated fatty acids
35668104	Cadby G	2022-06-06	Nat Commun	www.ncbi.nlm.nih.gov/pubmed/35668104	Comprehensive genetic analysis of the human lipidome identifies loci associated with lipid homeostasis with links to coronary artery disease.	Cholesteryl ester (24:4) levels	4,492 European ancestry individuals												Mei L	Fine-mapping and cell-specific enrichment at corneal resistance factor loci prioritize candidate causal regulatory variants.	Corneal resistance factor	76,029 white-British ancestry individuals																										Fasting remnant cholesterol
35668104	Cadby G	2022-06-06	Nat Commun	www.ncbi.nlm.nih.gov/pubmed/35668104	Comprehensive genetic analysis of the human lipidome identifies loci associated with lipid homeostasis with links to coronary artery disease.	Cholesteryl ester (24:5) levels	4,492 European ancestry individuals												Li Z	Association of Novel Loci With Keratoconus Susceptibility in a Multitrait Genome-Wide Association Study of the UK Biobank Database and Canadian Longitudinal Study on Aging.	Corneal resistance factor (MTAG)	123,734 European ancestry individuals																										Fasting saturated fatty acids
35668104	Cadby G	2022-06-06	Nat Commun	www.ncbi.nlm.nih.gov/pubmed/35668104	Comprehensive genetic analysis of the human lipidome identifies loci associated with lipid homeostasis with links to coronary artery disease.	Cholesteryl ester (24:6) levels	4,492 European ancestry individuals												Zhou L	Genome-wide association study for subclinical atherosclerosis in major arterial territories in the NHLBI's Framingham Heart Study.	Coronary artery calcification	Up to 678 individuals																										Fasting serum total cholesterol
35668104	Cadby G	2022-06-06	Nat Commun	www.ncbi.nlm.nih.gov/pubmed/35668104	Comprehensive genetic analysis of the human lipidome identifies loci associated with lipid homeostasis with links to coronary artery disease.	Cholesteryl ester (24:6) levels	4,492 European ancestry individuals												Wojcik GL	Genome-wide association study of coronary artery calcified atherosclerotic plaque in African Americans with type 2 diabetes.	Coronary artery calcified atherosclerotic plaque (90 or 130 HU threshold) in type 2 diabetes	345 African American cases, 346 African American controls																										Fasting serum total triglycerides
35668104	Cadby G	2022-06-06	Nat Commun	www.ncbi.nlm.nih.gov/pubmed/35668104	Comprehensive genetic analysis of the human lipidome identifies loci associated with lipid homeostasis with links to coronary artery disease.	Dehydrocholesteryl ester (16:0) levels	4,492 European ancestry individuals												Eising E	A comprehensive 1,000 Genomes-based genome-wide association meta-analysis of coronary artery disease.	Coronary artery disease	42,096 European ancestry cases, 361 African American cases, 758 Hispanic American cases, 12,658 South Asian ancestry cases, 1,802 Lebanese ancestry cases, 3,614 East Asian ancestry cases, 99,121 European ancestry controls, 2,778 African American controls, 3,337 Hispanic American controls, 12,899 South Asian ancestry controls, 466 Lebanese ancestry controls, 7,709 East Asian ancestry controls																										Fasting small HDL particle concentration
35668104	Cadby G	2022-06-06	Nat Commun	www.ncbi.nlm.nih.gov/pubmed/35668104	Comprehensive genetic analysis of the human lipidome identifies loci associated with lipid homeostasis with links to coronary artery disease.	Dehydrocholesteryl ester (16:0) levels	4,492 European ancestry individuals												Li-Gao R	Population-specific and trans-ancestry genome-wide analyses identify distinct and shared genetic risk loci for coronary artery disease.	Coronary artery disease	25,892 Japanese ancestry cases, 95,342 European ancestry cases, 142,336 Japanese ancestry controls, 385,488 European ancestry controls																										Fasting small LDL particle concentration
35668104	Cadby G	2022-06-06	Nat Commun	www.ncbi.nlm.nih.gov/pubmed/35668104	Comprehensive genetic analysis of the human lipidome identifies loci associated with lipid homeostasis with links to coronary artery disease.	Dehydrocholesteryl ester (18:2) levels	4,492 European ancestry individuals												Li-Gao R	Identification of 64 Novel Genetic Loci Provides an Expanded View on the Genetic Architecture of Coronary Artery Disease.	Coronary artery disease	34,541 cases, 261,984 controls																										Fasting small VLDL particle concentration
