## Supplementary material section 2 for "Heritable confounding of exposure and outcome in Mendelian randomization studies" (part 2 of 3)

### Sheet: 5.SX FUMA lookup (continued)
PMID	FirstAuth	Date	Journal	Link	Study	Trait	InitialN												FirstAuth	Study	Trait	InitialN										A Christensen M																1-(1-enyl-palmitoyl)-2-arachidonoyl-gpc (p-16:0/20:4) levels
35668104	Cadby G	2022-06-06	Nat Commun	www.ncbi.nlm.nih.gov/pubmed/35668104	Comprehensive genetic analysis of the human lipidome identifies loci associated with lipid homeostasis with links to coronary artery disease.	Dehydrocholesteryl ester (20:4) levels	4,492 European ancestry individuals												Richardson TG	Efficiently controlling for case-control imbalance and sample relatedness in large-scale genetic association studies.	Coronary artery disease	31,355 European ancestry cases, 377,103 European ancestry controls																										Fasting sphingomyelins
35668104	Cadby G	2022-06-06	Nat Commun	www.ncbi.nlm.nih.gov/pubmed/35668104	Comprehensive genetic analysis of the human lipidome identifies loci associated with lipid homeostasis with links to coronary artery disease.	Dehydrocholesteryl ester (20:4) levels	4,492 European ancestry individuals												Eising E	Large-scale genome-wide association study of coronary artery disease in genetically diverse populations.	Coronary artery disease	27,021 African American cases, 102,305 African American controls																										Fasting total cholesterol in chylomicrons and extremely large VLDL
35668104	Cadby G	2022-06-06	Nat Commun	www.ncbi.nlm.nih.gov/pubmed/35668104	Comprehensive genetic analysis of the human lipidome identifies loci associated with lipid homeostasis with links to coronary artery disease.	Dehydrocholesteryl ester (20:4) levels	4,492 European ancestry individuals												Richardson TG	Large-scale genome-wide association study of coronary artery disease in genetically diverse populations.	Coronary artery disease	12,117 Hispanic cases, 44,853 Hispanic controls																										Fasting total cholesterol in HDL
35668104	Cadby G	2022-06-06	Nat Commun	www.ncbi.nlm.nih.gov/pubmed/35668104	Comprehensive genetic analysis of the human lipidome identifies loci associated with lipid homeostasis with links to coronary artery disease.	Dehydrocholesteryl ester (20:4) levels	4,492 European ancestry individuals												Wojcik GL	Identification of ADAMTS7 as a novel locus for coronary atherosclerosis and association of ABO with myocardial infarction in the presence of coronary atherosclerosis: two genome-wide association studies.	Coronary artery disease	1,808 European ancestry cases, 915 European ancestry controls																										Fasting total cholesterol in HDL2
35668104	Cadby G	2022-06-06	Nat Commun	www.ncbi.nlm.nih.gov/pubmed/35668104	Comprehensive genetic analysis of the human lipidome identifies loci associated with lipid homeostasis with links to coronary artery disease.	Dehydrocholesteryl ester (20:5) levels	4,492 European ancestry individuals												Harshfield EL	Genetic analysis in UK Biobank links insulin resistance and transendothelial migration pathways to coronary artery disease.	Coronary artery disease	4,831 European ancestry cases, 115,455 European ancestry controls																										Fasting total cholesterol in HDL3
35668104	Cadby G	2022-06-06	Nat Commun	www.ncbi.nlm.nih.gov/pubmed/35668104	Comprehensive genetic analysis of the human lipidome identifies loci associated with lipid homeostasis with links to coronary artery disease.	Dehydrocholesteryl ester (20:5) levels	4,492 European ancestry individuals												Cadby G	Shared genetic susceptibility to ischemic stroke and coronary artery disease: a genome-wide analysis of common variants.	Coronary artery disease	33,398 cases, 75,726 controls																										Fasting total cholesterol in IDL
35668104	Cadby G	2022-06-06	Nat Commun	www.ncbi.nlm.nih.gov/pubmed/35668104	Comprehensive genetic analysis of the human lipidome identifies loci associated with lipid homeostasis with links to coronary artery disease.	Dehydrocholesteryl ester (22:6) levels	4,492 European ancestry individuals												Cadby G	Identification of 64 Novel Genetic Loci Provides an Expanded View on the Genetic Architecture of Coronary Artery Disease.	Coronary artery disease	up to 122,733 cases, up to 424,528 controls																										Fasting total cholesterol in large HDL
35668104	Cadby G	2022-06-06	Nat Commun	www.ncbi.nlm.nih.gov/pubmed/35668104	Comprehensive genetic analysis of the human lipidome identifies loci associated with lipid homeostasis with links to coronary artery disease.	Diacylglycerol (16:0_20:4) levels	4,492 European ancestry individuals												Cadby G	Identification of 64 Novel Genetic Loci Provides an Expanded View on the Genetic Architecture of Coronary Artery Disease.	Coronary artery disease	88,192 cases, 162,544 controls																										Fasting total cholesterol in large LDL
35668104	Cadby G	2022-06-06	Nat Commun	www.ncbi.nlm.nih.gov/pubmed/35668104	Comprehensive genetic analysis of the human lipidome identifies loci associated with lipid homeostasis with links to coronary artery disease.	Diacylglycerol (16:0_20:4) levels	4,492 European ancestry individuals												Bentley AR	Transethnic Meta-analysis of Genome-wide Association Studies Identifies Three New Loci and Characterizes Population-specific Differences for Coronary Artery Disease.	Coronary artery disease	15,302 Japanese ancestry cases, 76,014 European and East Asian ancestry cases, 36,140 Japanese ancestry controls, 264,785 European and East Asian ancestry controls																										Fasting total cholesterol in large VLDL
35668104	Cadby G	2022-06-06	Nat Commun	www.ncbi.nlm.nih.gov/pubmed/35668104	Comprehensive genetic analysis of the human lipidome identifies loci associated with lipid homeostasis with links to coronary artery disease.	Diacylglycerol (16:0_22:5) levels	4,492 European ancestry individuals												Harshfield EL	Genetic Predisposition to Coronary Artery Disease in Type 2 Diabetes Mellitus.	Coronary artery disease	19,245 European ancestry cases, 8,463 South Asian ancestry cases, 30,581 European ancestry controls, 8,354 South Asian ancestry controls																										Fasting total cholesterol in LDL
35668104	Cadby G	2022-06-06	Nat Commun	www.ncbi.nlm.nih.gov/pubmed/35668104	Comprehensive genetic analysis of the human lipidome identifies loci associated with lipid homeostasis with links to coronary artery disease.	Diacylglycerol (16:0_22:6) levels	4,492 European ancestry individuals												Hoffmann TJ	Large-scale genome-wide association study of coronary artery disease in genetically diverse populations.	Coronary artery disease	190,493 European ancestry cases, 582,775 European ancestry controls, 12,117 Hispanic cases, 44,853 Hispanic controls, 27,021 African American cases, 102,305 African American controls																										Fasting total cholesterol in medium LDL
35668104	Cadby G	2022-06-06	Nat Commun	www.ncbi.nlm.nih.gov/pubmed/35668104	Comprehensive genetic analysis of the human lipidome identifies loci associated with lipid homeostasis with links to coronary artery disease.	Diacylglycerol (18:0_18:1) levels	4,492 European ancestry individuals												Deak JD	Large-scale genome-wide association study of coronary artery disease in genetically diverse populations.	Coronary artery disease	190,493 European ancestry cases, 582,775 European ancestry controls																										Fasting total cholesterol in medium VLDL
35668104	Cadby G	2022-06-06	Nat Commun	www.ncbi.nlm.nih.gov/pubmed/35668104	Comprehensive genetic analysis of the human lipidome identifies loci associated with lipid homeostasis with links to coronary artery disease.	Diacylglycerol (18:0_20:4) levels	4,492 European ancestry individuals												Locke AE	Transethnic Meta-analysis of Genome-wide Association Studies Identifies Three New Loci and Characterizes Population-specific Differences for Coronary Artery Disease.	Coronary artery disease	15,302 Japanese ancestry cases, 36,140 Japanese ancestry controls																										Fasting total cholesterol in small HDL
35668104	Cadby G	2022-06-06	Nat Commun	www.ncbi.nlm.nih.gov/pubmed/35668104	Comprehensive genetic analysis of the human lipidome identifies loci associated with lipid homeostasis with links to coronary artery disease.	Diacylglycerol (18:0_20:4) levels	4,492 European ancestry individuals												Mahajan A	Population-specific and trans-ancestry genome-wide analyses identify distinct and shared genetic risk loci for coronary artery disease.	Coronary artery disease	25,892 Japanese ancestry cases, 142,336 Japanese ancestry controls																										Fasting total cholesterol in small LDL
35668104	Cadby G	2022-06-06	Nat Commun	www.ncbi.nlm.nih.gov/pubmed/35668104	Comprehensive genetic analysis of the human lipidome identifies loci associated with lipid homeostasis with links to coronary artery disease.	Diacylglycerol (18:0_20:4) levels	4,492 European ancestry individuals												Eising E	Association analyses based on false discovery rate implicate new loci for coronary artery disease.	Coronary artery disease (myocardial infarction, percutaneous transluminal coronary angioplasty, coronary artery bypass grafting, angina or chromic ischemic heart disease)	18,467 European and unknown ancestry cases, 45,264 European and unknown ancestry controls																										Fasting total cholesterol in small VLDL
35668104	Cadby G	2022-06-06	Nat Commun	www.ncbi.nlm.nih.gov/pubmed/35668104	Comprehensive genetic analysis of the human lipidome identifies loci associated with lipid homeostasis with links to coronary artery disease.	Diacylglycerol (18:1_18:3) levels	4,492 European ancestry individuals												Harshfield EL	Multi-phenotype analyses of hemostatic traits with cardiovascular events reveal novel genetic associations.	Coronary artery disease or factor VII levels (pleiotropy)	172,122 European, South Asian or East Asian CAD cases, 566,864 European, South Asian or East Asian CAD controls, 27,495 European or African American individuals with measurements																										Fasting total cholesterol in very large HDL
35668104	Cadby G	2022-06-06	Nat Commun	www.ncbi.nlm.nih.gov/pubmed/35668104	Comprehensive genetic analysis of the human lipidome identifies loci associated with lipid homeostasis with links to coronary artery disease.	Diacylglycerol (18:1_20:3) levels	4,492 European ancestry individuals												Willer CJ	Multi-phenotype analyses of hemostatic traits with cardiovascular events reveal novel genetic associations.	Coronary artery disease or factor VIII levels (pleiotropy)	172,122 European, South Asian or East Asian CAD cases, 566,864 European, South Asian or East Asian CAD controls, 32,610 European, African American, East Asian, South Asian or Hispanic individuals with measurements																										Fasting total cholesterol in very small VLDL
35668104	Cadby G	2022-06-06	Nat Commun	www.ncbi.nlm.nih.gov/pubmed/35668104	Comprehensive genetic analysis of the human lipidome identifies loci associated with lipid homeostasis with links to coronary artery disease.	Diacylglycerol (18:1_20:3) levels	4,492 European ancestry individuals												Willer CJ	Multi-phenotype analyses of hemostatic traits with cardiovascular events reveal novel genetic associations.	Coronary artery disease or factor XI levels (pleiotropy)	172,122 European, South Asian or East Asian CAD cases, 566,864 European, South Asian or East Asian CAD controls, 16,169 European ancestry individuals with measurements																										Fasting total cholesterol in VLDL
35668104	Cadby G	2022-06-06	Nat Commun	www.ncbi.nlm.nih.gov/pubmed/35668104	Comprehensive genetic analysis of the human lipidome identifies loci associated with lipid homeostasis with links to coronary artery disease.	Diacylglycerol (18:1_20:3) levels	4,492 European ancestry individuals												Jansen PR	Multi-phenotype analyses of hemostatic traits with cardiovascular events reveal novel genetic associations.	Coronary artery disease or fibrinogen levels (pleiotropy)	172,122 European, South Asian or East Asian CAD cases, 566,864 European, South Asian or East Asian CAD controls, 120,246 European ancestry individuals with measurements																										Fasting total cholines
35668104	Cadby G	2022-06-06	Nat Commun	www.ncbi.nlm.nih.gov/pubmed/35668104	Comprehensive genetic analysis of the human lipidome identifies loci associated with lipid homeostasis with links to coronary artery disease.	Diacylglycerol (18:1_20:3) levels	4,492 European ancestry individuals												Harshfield EL	Shared genetic susceptibility to ischemic stroke and coronary artery disease: a genome-wide analysis of common variants.	Coronary artery disease or ischemic stroke	12,389 Ischemic stroke cases, 22,233 Coronary artery disease cases, ~ 88,766 controls																										Fasting total fatty acids
35668104	Cadby G	2022-06-06	Nat Commun	www.ncbi.nlm.nih.gov/pubmed/35668104	Comprehensive genetic analysis of the human lipidome identifies loci associated with lipid homeostasis with links to coronary artery disease.	Diacylglycerol (18:1_20:4) levels	4,492 European ancestry individuals												Eising E	Shared genetic susceptibility to ischemic stroke and coronary artery disease: a genome-wide analysis of common variants.	Coronary artery disease or large artery stroke	2,167 Large artery stroke cases, 22,233 Coronary artery disease cases, ~ 75,921 controls																										Fasting total lipids in chylomicrons and extremely large VLDL
35668104	Cadby G	2022-06-06	Nat Commun	www.ncbi.nlm.nih.gov/pubmed/35668104	Comprehensive genetic analysis of the human lipidome identifies loci associated with lipid homeostasis with links to coronary artery disease.	Diacylglycerol (18:1_20:4) levels	4,492 European ancestry individuals												Harshfield EL	Multi-phenotype analyses of hemostatic traits with cardiovascular events reveal novel genetic associations.	Coronary artery disease or plasminogen activator inhibitor 1 levels (pleiotropy)	172,122 European, South Asian or East Asian CAD cases, 566,864 European, South Asian or East Asian CAD controls, 19,599 European ancestry individuals with measurements																										Fasting total lipids in IDL
35668104	Cadby G	2022-06-06	Nat Commun	www.ncbi.nlm.nih.gov/pubmed/35668104	Comprehensive genetic analysis of the human lipidome identifies loci associated with lipid homeostasis with links to coronary artery disease.	Diacylglycerol (18:1_20:4) levels	4,492 European ancestry individuals												Harshfield EL	Multi-phenotype analyses of hemostatic traits with cardiovascular events reveal novel genetic associations.	Coronary artery disease or tissue plasminogen activator levels (pleiotropy)	172,122 European, South Asian or East Asian CAD cases, 566,864 European, South Asian or East Asian CAD controls, 26,929 European ancestry individuals with measurements																										Fasting total lipids in large HDL
35668104	Cadby G	2022-06-06	Nat Commun	www.ncbi.nlm.nih.gov/pubmed/35668104	Comprehensive genetic analysis of the human lipidome identifies loci associated with lipid homeostasis with links to coronary artery disease.	Diacylglycerol (18:2_20:4) levels	4,492 European ancestry individuals												Willer CJ	Multi-phenotype analyses of hemostatic traits with cardiovascular events reveal novel genetic associations.	Coronary artery disease or von Willebrand factor levels (pleiotropy)	172,122 European, South Asian or East Asian CAD cases, 566,864 European, South Asian or East Asian CAD controls, 46,354 European, African American or Hispanic individuals with measurements																										Fasting total lipids in large LDL
35668104	Cadby G	2022-06-06	Nat Commun	www.ncbi.nlm.nih.gov/pubmed/35668104	Comprehensive genetic analysis of the human lipidome identifies loci associated with lipid homeostasis with links to coronary artery disease.	Diacylglycerol (18:2_20:4) levels	4,492 European ancestry individuals												Harshfield EL	A genome-wide association study in Europeans and South Asians identifies five new loci for coronary artery disease.	Coronary heart disease	8,424 European ancestry cases, 7,268 European ancestry controls, 6,996 South Asian ancestry cases, 7,794 South Asian ancestry controls																										Fasting total lipids in large VLDL
35668104	Cadby G	2022-06-06	Nat Commun	www.ncbi.nlm.nih.gov/pubmed/35668104	Comprehensive genetic analysis of the human lipidome identifies loci associated with lipid homeostasis with links to coronary artery disease.	Diacylglycerol (18:2_20:4) levels	4,492 European ancestry individuals												Harshfield EL	Genomewide association analysis of coronary artery disease.	Coronary heart disease	1,926 European ancestry cases, 2,938 European ancestry controls																										Fasting total lipids in medium LDL
35668104	Cadby G	2022-06-06	Nat Commun	www.ncbi.nlm.nih.gov/pubmed/35668104	Comprehensive genetic analysis of the human lipidome identifies loci associated with lipid homeostasis with links to coronary artery disease.	Free cholesterol levels	4,492 European ancestry individuals												Harshfield EL	Large-scale association analysis identifies 13 new susceptibility loci for coronary artery disease.	Coronary heart disease	22,233 European ancestry cases, 64,762 European ancestry controls																										Fasting total lipids in medium VLDL
35668104	Cadby G	2022-06-06	Nat Commun	www.ncbi.nlm.nih.gov/pubmed/35668104	Comprehensive genetic analysis of the human lipidome identifies loci associated with lipid homeostasis with links to coronary artery disease.	Free cholesterol levels	4,492 European ancestry individuals												Vujkovic M	A genome-wide association study identifies LIPA as a susceptibility gene for coronary artery disease.	Coronary heart disease	2,078 European ancestry cases, 2,953 European ancestry controls																										Fasting total lipids in small HDL
35668104	Cadby G	2022-06-06	Nat Commun	www.ncbi.nlm.nih.gov/pubmed/35668104	Comprehensive genetic analysis of the human lipidome identifies loci associated with lipid homeostasis with links to coronary artery disease.	Lysoalkenylphosphatidylcholine (P-16:0) levels	4,492 European ancestry individuals												Harshfield EL	Discovery of 318 new risk loci for type 2 diabetes and related vascular outcomes among 1.4 million participants in a multi-ancestry meta-analysis.	Coronary heart disease x type 2 diabetes interaction	56,285 European ancestry coronary heart disease cases, 140,945 European ancestry controls																										Fasting total lipids in small LDL
35668104	Cadby G	2022-06-06	Nat Commun	www.ncbi.nlm.nih.gov/pubmed/35668104	Comprehensive genetic analysis of the human lipidome identifies loci associated with lipid homeostasis with links to coronary artery disease.	Lysoalkenylphosphatidylcholine (P-16:0) levels	4,492 European ancestry individuals												Martin S	Vertex-wise multivariate genome-wide association study identifies 780 unique genetic loci associated with cortical morphology.	Cortical surface area	35,657 White British ancestry individuals																										Fasting total lipids in small VLDL
35668104	Cadby G	2022-06-06	Nat Commun	www.ncbi.nlm.nih.gov/pubmed/35668104	Comprehensive genetic analysis of the human lipidome identifies loci associated with lipid homeostasis with links to coronary artery disease.	Lysoalkenylphosphatidylcholine (P-18:0) levels	4,492 European ancestry individuals												Wojcik GL	The genetic architecture of the human cerebral cortex.	Cortical surface area	33,992 European ancestry individuals																										Fasting total lipids in very large HDL
35668104	Cadby G	2022-06-06	Nat Commun	www.ncbi.nlm.nih.gov/pubmed/35668104	Comprehensive genetic analysis of the human lipidome identifies loci associated with lipid homeostasis with links to coronary artery disease.	Lysoalkenylphosphatidylcholine (P-18:0) levels	4,492 European ancestry individuals												Hoffmann TJ	Genetic correlations and genome-wide associations of cortical structure in general population samples of 22,824 adults.	Cortical surface area	18,617 European and African American ancestry individuals																										Fasting total lipids in very small VLDL
35668104	Cadby G	2022-06-06	Nat Commun	www.ncbi.nlm.nih.gov/pubmed/35668104	Comprehensive genetic analysis of the human lipidome identifies loci associated with lipid homeostasis with links to coronary artery disease.	Lysoalkenylphosphatidylcholine (P-18:1) levels	4,492 European ancestry individuals												de Vries PS	Global and Regional Development of the Human Cerebral Cortex: Molecular Architecture and Occupational Aptitudes.	Cortical surface area (global PC1)	23,784 European ancestry individuals																										Fasting total phosphoglycerides
35668104	Cadby G	2022-06-06	Nat Commun	www.ncbi.nlm.nih.gov/pubmed/35668104	Comprehensive genetic analysis of the human lipidome identifies loci associated with lipid homeostasis with links to coronary artery disease.	Lysoalkenylphosphatidylcholine (P-18:1) levels	4,492 European ancestry individuals												Watanabe K	Understanding the genetic determinants of the brain with MOSTest.	Cortical surface area (min-P)	26,502 European ancestry individuals																										Fasting triglyceride levels
35668104	Cadby G	2022-06-06	Nat Commun	www.ncbi.nlm.nih.gov/pubmed/35668104	Comprehensive genetic analysis of the human lipidome identifies loci associated with lipid homeostasis with links to coronary artery disease.	Lysoalkenylphosphatidylcholine (P-20:0) levels	4,492 European ancestry individuals												Adewuyi EO	Understanding the genetic determinants of the brain with MOSTest.	Cortical surface area (MOSTest)	26,502 European ancestry individuals																										Fasting triglycerides in HDL
35668104	Cadby G	2022-06-06	Nat Commun	www.ncbi.nlm.nih.gov/pubmed/35668104	Comprehensive genetic analysis of the human lipidome identifies loci associated with lipid homeostasis with links to coronary artery disease.	Lysoalkenylphosphatidylcholine (P-20:0) levels	4,492 European ancestry individuals												de Vries PS	Global and Regional Development of the Human Cerebral Cortex: Molecular Architecture and Occupational Aptitudes.	Cortical surface area (visual PC2)	23,784 European ancestry individuals																										Fasting triglycerides in LDL
35668104	Cadby G	2022-06-06	Nat Commun	www.ncbi.nlm.nih.gov/pubmed/35668104	Comprehensive genetic analysis of the human lipidome identifies loci associated with lipid homeostasis with links to coronary artery disease.	Lysoalkenylphosphatidylethanolamine (P-20:0) levels	4,492 European ancestry individuals												Baselmans BML	Vertex-wise multivariate genome-wide association study identifies 780 unique genetic loci associated with cortical morphology.	Cortical thickness	35,657 White British ancestry individuals																										Fasting triglycerides in VLDL
35668104	Cadby G	2022-06-06	Nat Commun	www.ncbi.nlm.nih.gov/pubmed/35668104	Comprehensive genetic analysis of the human lipidome identifies loci associated with lipid homeostasis with links to coronary artery disease.	Lysoalkylphosphatidylcholine (O-16:0) levels	4,492 European ancestry individuals												Graham SE	Genetic correlations and genome-wide associations of cortical structure in general population samples of 22,824 adults.	Cortical thickness	22,163 European and African American ancestry individuals																										Fasting triglycerides levels in IDL
35668104	Cadby G	2022-06-06	Nat Commun	www.ncbi.nlm.nih.gov/pubmed/35668104	Comprehensive genetic analysis of the human lipidome identifies loci associated with lipid homeostasis with links to coronary artery disease.	Lysoalkylphosphatidylcholine (O-16:0) levels	4,492 European ancestry individuals												Graham SE	Understanding the genetic determinants of the brain with MOSTest.	Cortical thickness (min-P)	26,502 European ancestry individuals																										Fasting triglycerides levels in large HDL
35668104	Cadby G	2022-06-06	Nat Commun	www.ncbi.nlm.nih.gov/pubmed/35668104	Comprehensive genetic analysis of the human lipidome identifies loci associated with lipid homeostasis with links to coronary artery disease.	Lysoalkylphosphatidylcholine (O-18:0) levels	4,492 European ancestry individuals												Adewuyi EO	Understanding the genetic determinants of the brain with MOSTest.	Cortical thickness (MOSTest)	26,502 European ancestry individuals																										Fasting triglycerides levels in large LDL
35668104	Cadby G	2022-06-06	Nat Commun	www.ncbi.nlm.nih.gov/pubmed/35668104	Comprehensive genetic analysis of the human lipidome identifies loci associated with lipid homeostasis with links to coronary artery disease.	Lysoalkylphosphatidylcholine (O-18:0) levels	4,492 European ancestry individuals												Hoffmann TJ	Genetic correlations and genome-wide associations of cortical structure in general population samples of 22,824 adults.	Cortical volume	22,824 European and African American ancestry individuals																										Fasting triglycerides levels in large VLDL
35668104	Cadby G	2022-06-06	Nat Commun	www.ncbi.nlm.nih.gov/pubmed/35668104	Comprehensive genetic analysis of the human lipidome identifies loci associated with lipid homeostasis with links to coronary artery disease.	Lysoalkylphosphatidylcholine (O-18:1) levels	4,492 European ancestry individuals												Kamatani Y	Genome-wide association meta-analysis of nicotine metabolism and cigarette consumption measures in smokers of European descent.	Cotinine and 3'-hydroxycotinine levels in current smokers	5,185 European ancestry individuals																										Fasting triglycerides levels in medium HDL
35668104	Cadby G	2022-06-06	Nat Commun	www.ncbi.nlm.nih.gov/pubmed/35668104	Comprehensive genetic analysis of the human lipidome identifies loci associated with lipid homeostasis with links to coronary artery disease.	Lysoalkylphosphatidylcholine (O-20:0) levels	4,492 European ancestry individuals												Kamatani Y	Genome-wide association meta-analysis of nicotine metabolism and cigarette consumption measures in smokers of European descent.	Cotinine levels in current smokers	5,185 European ancestry individuals																										Fasting triglycerides levels in medium LDL
35668104	Cadby G	2022-06-06	Nat Commun	www.ncbi.nlm.nih.gov/pubmed/35668104	Comprehensive genetic analysis of the human lipidome identifies loci associated with lipid homeostasis with links to coronary artery disease.	Lysoalkylphosphatidylcholine (O-20:0) levels	4,492 European ancestry individuals												Kanai M	The genetics of smoking in individuals with chronic obstructive pulmonary disease.	Cotinine levels in smokers with chronic obstructive pulmonary disease	4,024 European ancestry individuals																										Fasting triglycerides levels in medium VLDL
35668104	Cadby G	2022-06-06	Nat Commun	www.ncbi.nlm.nih.gov/pubmed/35668104	Comprehensive genetic analysis of the human lipidome identifies loci associated with lipid homeostasis with links to coronary artery disease.	Lysoalkylphosphatidylcholine (O-20:1) levels	4,492 European ancestry individuals												Said S	Genome-wide analysis provides genetic evidence that ACE2 influences COVID-19 risk and yields risk scores associated with severe disease.	COVID-19 (covid vs negative or unknown)	45,006 European ancestry cases, 651,358 European ancestry controls, 2,710 African ancestry cases, 26,106 African ancestry controls, 830 South Asian ancestry cases, 10,143 South Asian ancestry controls, 174 East Asian ancestry cases, 2,779 East Asian ancestry controls, 3,832 Hispanic or Latin American cases, 14,630 Hispanic or Latin American controls																										Fasting triglycerides levels in small HDL
35668104	Cadby G	2022-06-06	Nat Commun	www.ncbi.nlm.nih.gov/pubmed/35668104	Comprehensive genetic analysis of the human lipidome identifies loci associated with lipid homeostasis with links to coronary artery disease.	Lysoalkylphosphatidylcholine (O-22:0) levels	4,492 European ancestry individuals												Locke AE	Trans-ancestry analysis reveals genetic and nongenetic associations with COVID-19 susceptibility and severity.	COVID-19 (covid vs negative)	9,913 European ancestry cases, 85,072 European ancestry controls																										Fasting triglycerides levels in small LDL
35668104	Cadby G	2022-06-06	Nat Commun	www.ncbi.nlm.nih.gov/pubmed/35668104	Comprehensive genetic analysis of the human lipidome identifies loci associated with lipid homeostasis with links to coronary artery disease.	Lysoalkylphosphatidylcholine (O-22:0) levels	4,492 European ancestry individuals												Felix JF	Trans-ancestry analysis reveals genetic and nongenetic associations with COVID-19 susceptibility and severity.	COVID-19 (covid vs negative)	2,553 Hispanic or Latin American cases, 13,086 Hispanic or Latin American controls																										Fasting triglycerides levels in small VLDL
35668104	Cadby G	2022-06-06	Nat Commun	www.ncbi.nlm.nih.gov/pubmed/35668104	Comprehensive genetic analysis of the human lipidome identifies loci associated with lipid homeostasis with links to coronary artery disease.	Lysoalkylphosphatidylcholine (O-22:1) levels	4,492 European ancestry individuals												Graff M	Trans-ancestry analysis reveals genetic and nongenetic associations with COVID-19 susceptibility and severity.	COVID-19 (covid vs negative)	9,913 European ancestry cases, 85,072 European ancestry controls, 2,553 Hispanic or Latin American cases, 13,086 Hispanic or Latin American controls, 506 Black or African American cases, 3,110 Black or African American controls																										Fasting triglycerides levels in very large HDL
35668104	Cadby G	2022-06-06	Nat Commun	www.ncbi.nlm.nih.gov/pubmed/35668104	Comprehensive genetic analysis of the human lipidome identifies loci associated with lipid homeostasis with links to coronary artery disease.	Lysoalkylphosphatidylcholine (O-24:0) levels	4,492 European ancestry individuals												Johnston KJA	Genome-wide analysis provides genetic evidence that ACE2 influences COVID-19 risk and yields risk scores associated with severe disease.	COVID-19 (covid vs negative)	52,630 East Asian ancestry cases, 109,605 East Asian ancestry controls, 52,630 European ancestry cases, 109,605 European ancestry controls, 52,630 Hispanic or Latin American cases, 109,605 Hispanic or Latin American controls, 52,630 South Asian ancestry cases, 109,605 South Asian ancestry controls																										Fasting triglycerides levels in very small VLDL
35668104	Cadby G	2022-06-06	Nat Commun	www.ncbi.nlm.nih.gov/pubmed/35668104	Comprehensive genetic analysis of the human lipidome identifies loci associated with lipid homeostasis with links to coronary artery disease.	Lysoalkylphosphatidylcholine (O-24:0) levels	4,492 European ancestry individuals												Richardson TG	Whole genome sequencing reveals host factors underlying critical Covid-19.	COVID-19 (critical illness vs population or mild symptoms)	5,989 European ancestry cases, 42,891 European ancestry controls, 788 South Asian ancestry cases, 3,793 South Asian ancestry controls, 440 African ancestry cases, 1,350 African ancestry controls, 274 East Asian ancestry cases, 366 East Asian ancestry controls																										Fasting very large HDL particle concentration
35668104	Cadby G	2022-06-06	Nat Commun	www.ncbi.nlm.nih.gov/pubmed/35668104	Comprehensive genetic analysis of the human lipidome identifies loci associated with lipid homeostasis with links to coronary artery disease.	Lysoalkylphosphatidylcholine (O-24:1) levels	4,492 European ancestry individuals												Richardson TG	Whole genome sequencing reveals host factors underlying critical Covid-19.	COVID-19 (critical illness vs population or mild symptoms)	5,989 European ancestry cases, 42,891 European ancestry controls																										Fasting very small VLDL particle concentration
35668104	Cadby G	2022-06-06	Nat Commun	www.ncbi.nlm.nih.gov/pubmed/35668104	Comprehensive genetic analysis of the human lipidome identifies loci associated with lipid homeostasis with links to coronary artery disease.	Lysoalkylphosphatidylcholine (O-24:2) levels	4,492 European ancestry individuals												Okada Y	A first update on mapping the human genetic architecture of COVID-19.	COVID-19 (critical illness vs population)	188 African ancestry cases, 11,232 African ancestry controls, 641 Hispanic or Latin American cases, 95,479 Hispanic or Latin American controls, 441 East Asian ancestry cases, 2,776 East Asian ancestry controls, 7,641 European ancestry cases, 1,632,197 European ancestry controls, 314 Greater Middle Eastern (Middle Eastern, North African or Persian) cases, 948 Greater Middle Eastern (Middle Eastern, North African or Persian) controls, 151 South Asian ancestry cases, 34,013 South Asian ancestry controls																										Fat body mass
35668104	Cadby G	2022-06-06	Nat Commun	www.ncbi.nlm.nih.gov/pubmed/35668104	Comprehensive genetic analysis of the human lipidome identifies loci associated with lipid homeostasis with links to coronary artery disease.	Lysoalkylphosphatidylcholine (O-24:2) levels	4,492 European ancestry individuals												Han X	Mapping the human genetic architecture of COVID-19.	COVID-19 (critical illness vs population)	133 African ancestry cases, 2,610 African ancestry controls, 304 East Asian ancestry cases, 2,450 East Asian ancestry controls, 5,101 European ancestry cases, 1,383,241 European ancestry controls, 641 Hispanic or Latin American cases, 95,479 Hispanic or Latin American controls																										Fat-free mass
35668104	Cadby G	2022-06-06	Nat Commun	www.ncbi.nlm.nih.gov/pubmed/35668104	Comprehensive genetic analysis of the human lipidome identifies loci associated with lipid homeostasis with links to coronary artery disease.	Lysophosphatidylcholine (17:0) [sn1] levels	4,492 European ancestry individuals												Richardson TG	Trans-ancestry analysis reveals genetic and nongenetic associations with COVID-19 susceptibility and severity.	COVID-19 (hospitalized covid vs population)	613 European ancestry cases, 680,416 European ancestry controls, 140 Hispanic or Latin American cases, 94,327 Hispanic or Latin American controls, 49 Black or African American cases, 22,410 Black or African American controls																										Fatty acid desaturase activity (adipose tissue)
35668104	Cadby G	2022-06-06	Nat Commun	www.ncbi.nlm.nih.gov/pubmed/35668104	Comprehensive genetic analysis of the human lipidome identifies loci associated with lipid homeostasis with links to coronary artery disease.	Lysophosphatidylcholine (18:0) [sn1] levels	4,492 European ancestry individuals												Wojcik GL	A first update on mapping the human genetic architecture of COVID-19.	COVID-19 (hospitalized vs population)	2,113 African ancestry cases, 121,925 African ancestry controls, 1,709 Hispanic or Latin American cases, 150,547 Hispanic or Latin American controls, 1,551 East Asian ancestry cases, 15,825 East Asian ancestry controls, 18,605 European ancestry cases, 2,490,909 European ancestry controls, 584 Greater Middle Eastern (Middle Eastern, North African or Persian) cases, 14,491 Greater Middle Eastern (Middle Eastern, North African or Persian) controls, 465 South Asian ancestry cases, 42,575 South Asian ancestry controls																										Fatty acid desaturase activity (serum)
35668104	Cadby G	2022-06-06	Nat Commun	www.ncbi.nlm.nih.gov/pubmed/35668104	Comprehensive genetic analysis of the human lipidome identifies loci associated with lipid homeostasis with links to coronary artery disease.	Lysophosphatidylcholine (18:0) [sn2] levels	4,492 European ancestry individuals												Perry JR	Mapping the human genetic architecture of COVID-19.	COVID-19 (hospitalized vs population)	790 African ancestry cases, 20,582 African ancestry controls, 60 Middle Eastern ancestry cases, 13,360 Middle Eastern ancestry controls, 1,414 East Asian ancestry cases, 15,499 East Asian ancestry controls, 9,986 European ancestry cases, 1,877,672 European ancestry controls, 186 South Asian ancestry cases, 43,280 South Asian ancestry controls, 1,678 Hispanic or Latin American cases, 100,316 Hispanic or Latin American controls																										Fatty acid(18:4)_[M-H]1- levels
35668104	Cadby G	2022-06-06	Nat Commun	www.ncbi.nlm.nih.gov/pubmed/35668104	Comprehensive genetic analysis of the human lipidome identifies loci associated with lipid homeostasis with links to coronary artery disease.	Lysophosphatidylcholine (18:2) [sn1] levels	4,492 European ancestry individuals												Kichaev G	Genome-wide analysis provides genetic evidence that ACE2 influences COVID-19 risk and yields risk scores associated with severe disease.	COVID-19 (not hospitalized vs negative or unknown)	38,865 European ancestry cases, 651,358 European ancestry controls, 2,295 African ancestry cases, 26,106 African ancestry controls, 674 South Asian ancestry cases, 10,143 South Asian ancestry controls, 174 East Asian ancestry cases, 2,779 East Asian ancestry controls, 3,633 Hispanic or Latin American cases, 14,630 Hispanic or Latin American controls																										Fatty acid(20:3)_[M-H]1- levels
35668104	Cadby G	2022-06-06	Nat Commun	www.ncbi.nlm.nih.gov/pubmed/35668104	Comprehensive genetic analysis of the human lipidome identifies loci associated with lipid homeostasis with links to coronary artery disease.	Lysophosphatidylcholine (18:2) [sn2] levels	4,492 European ancestry individuals												Wojcik GL	Identifying shared genetic loci between coronavirus disease 2019 and cardiovascular diseases based on cross-trait meta-analysis.	COVID-19 or coronary artery disease (pleiotropy)	up to 2,244 European ancestry critical COVID-19 cases, 60,801 European or uknown ancestry CAD cases, up to 128,820 European or unknown ancestry controls																										Fatty acid(20:4)_[M-H]1- levels
35668104	Cadby G	2022-06-06	Nat Commun	www.ncbi.nlm.nih.gov/pubmed/35668104	Comprehensive genetic analysis of the human lipidome identifies loci associated with lipid homeostasis with links to coronary artery disease.	Lysophosphatidylcholine (18:3) [sn1] (a) levels/Lysophosphatidylcholine (18:3) [sn2] (b) levels	4,492 European ancestry individuals												Richardson TG	Identifying shared genetic loci between coronavirus disease 2019 and cardiovascular diseases based on cross-trait meta-analysis.	COVID-19 or hypertension (pleiotropy)	up to 2,244 European ancestry critical COVID-19 cases, 99,665 European ancestry hypertension cases, up to 194,958 European ancestry controls																										Fatty acid(22:4)_[M-H]1- levels
35668104	Cadby G	2022-06-06	Nat Commun	www.ncbi.nlm.nih.gov/pubmed/35668104	Comprehensive genetic analysis of the human lipidome identifies loci associated with lipid homeostasis with links to coronary artery disease.	Lysophosphatidylcholine (18:3) [sn1] levels (b)	4,492 European ancestry individuals												Richardson TG	Identifying shared genetic loci between coronavirus disease 2019 and cardiovascular diseases based on cross-trait meta-analysis.	COVID-19 or obesity (pleiotropy)	up to 2,244 European ancestry critical COVID-19 cases, 32,858 European ancestry obesity cases, up to 71,155 European ancestry controls																										Fatty acid(22:5)_[M-H]1- levels
35668104	Cadby G	2022-06-06	Nat Commun	www.ncbi.nlm.nih.gov/pubmed/35668104	Comprehensive genetic analysis of the human lipidome identifies loci associated with lipid homeostasis with links to coronary artery disease.	Lysophosphatidylcholine (18:3) [sn1] levels (b)	4,492 European ancestry individuals												Orru V	Identifying shared genetic loci between coronavirus disease 2019 and cardiovascular diseases based on cross-trait meta-analysis.	COVID-19 or type 2 diabetes (pleiotropy)	up to 2,244 European ancestry critical COVID-19 cases, 26,676 European ancestry T2D cases, up to 137,848 European ancestry controls																										Fatty acid(22:6)_[M-H]1- levels
35668104	Cadby G	2022-06-06	Nat Commun	www.ncbi.nlm.nih.gov/pubmed/35668104	Comprehensive genetic analysis of the human lipidome identifies loci associated with lipid homeostasis with links to coronary artery disease.	Lysophosphatidylcholine (18:3) [sn2] levels (a)	4,492 European ancestry individuals												Wolking S	Genetic analysis of quantitative traits in the Japanese population links cell types to complex human diseases.	Creatine kinase levels	106,080 Japanese ancestry individuals																										Febrile seizures
35668104	Cadby G	2022-06-06	Nat Commun	www.ncbi.nlm.nih.gov/pubmed/35668104	Comprehensive genetic analysis of the human lipidome identifies loci associated with lipid homeostasis with links to coronary artery disease.	Lysophosphatidylcholine (18:3) [sn2] levels (a)	4,492 European ancestry individuals												Shrine N	Genetics of 35 blood and urine biomarkers in the UK Biobank.	Creatinine levels	342,376 European ancestry individuals, 6,016 African ancestry individuals, 7,339 South Asian ancestry individuals																										Febrile seizures (MMR vaccine-related)
35668104	Cadby G	2022-06-06	Nat Commun	www.ncbi.nlm.nih.gov/pubmed/35668104	Comprehensive genetic analysis of the human lipidome identifies loci associated with lipid homeostasis with links to coronary artery disease.	Lysophosphatidylcholine (20:2) [sn1] levels	4,492 European ancestry individuals												Hoffmann TJ	Characterising metabolomic signatures of lipid-modifying therapies through drug target mendelian randomisation.	Creatinine levels	110,051 European ancestry individuals																										Febrile seizures (MMR vaccine-unrelated)
35668104	Cadby G	2022-06-06	Nat Commun	www.ncbi.nlm.nih.gov/pubmed/35668104	Comprehensive genetic analysis of the human lipidome identifies loci associated with lipid homeostasis with links to coronary artery disease.	Lysophosphatidylcholine (20:2) [sn1] levels	4,492 European ancestry individuals												Huang QQ	Sex-specific and pleiotropic effects underlying kidney function identified from GWAS meta-analysis.	Creatinine levels	69,591 European ancestry individuals																										Feeling fed-up
35668104	Cadby G	2022-06-06	Nat Commun	www.ncbi.nlm.nih.gov/pubmed/35668104	Comprehensive genetic analysis of the human lipidome identifies loci associated with lipid homeostasis with links to coronary artery disease.	Lysophosphatidylcholine (20:2) [sn2] levels	4,492 European ancestry individuals												Astle WJ	A cross-platform approach identifies genetic regulators of human metabolism and health.	Creatinine levels	84,794 Caucasian ancestry individuals																										Feeling guilty
35668104	Cadby G	2022-06-06	Nat Commun	www.ncbi.nlm.nih.gov/pubmed/35668104	Comprehensive genetic analysis of the human lipidome identifies loci associated with lipid homeostasis with links to coronary artery disease.	Lysophosphatidylcholine (20:2) [sn2] levels	4,492 European ancestry individuals												Sinnott-Armstrong N	Phenome-wide analysis of Taiwan Biobank reveals novel glycemia-related loci and genetic risks for diabetes.	Creatinine levels	76,850 Taiwanese ancestry individuals																										Feeling lonely
35668104	Cadby G	2022-06-06	Nat Commun	www.ncbi.nlm.nih.gov/pubmed/35668104	Comprehensive genetic analysis of the human lipidome identifies loci associated with lipid homeostasis with links to coronary artery disease.	Lysophosphatidylcholine (20:3) [sn2] levels	4,492 European ancestry individuals												Thareja G	Genetic analysis of quantitative traits in the Japanese population links cell types to complex human diseases.	Creatinine levels	142,097 Japanese ancestry individuals																										Feeling miserable
35668104	Cadby G	2022-06-06	Nat Commun	www.ncbi.nlm.nih.gov/pubmed/35668104	Comprehensive genetic analysis of the human lipidome identifies loci associated with lipid homeostasis with links to coronary artery disease.	Lysophosphatidylcholine (20:4) [sn1] levels	4,492 European ancestry individuals												Richardson TG	Genome-wide Association Study of Creativity Reveals Genetic Overlap With Psychiatric Disorders, Risk Tolerance, and Risky Behaviors.	Creativity	4,664 Han Chinese ancestry individuals																										Feeling nervous
35668104	Cadby G	2022-06-06	Nat Commun	www.ncbi.nlm.nih.gov/pubmed/35668104	Comprehensive genetic analysis of the human lipidome identifies loci associated with lipid homeostasis with links to coronary artery disease.	Lysophosphatidylcholine (20:4) [sn1] levels	4,492 European ancestry individuals												Borges MC	Large-scale GWAS of food liking reveals genetic determinants and genetic correlations with distinct neurophysiological traits.	Crisps liking	159,554 European ancestry individuals																										Feeling tense
35668104	Cadby G	2022-06-06	Nat Commun	www.ncbi.nlm.nih.gov/pubmed/35668104	Comprehensive genetic analysis of the human lipidome identifies loci associated with lipid homeostasis with links to coronary artery disease.	Lysophosphatidylcholine (20:4) [sn1] levels	4,492 European ancestry individuals												Sinnott-Armstrong N	Association analyses identify 38 susceptibility loci for inflammatory bowel disease and highlight shared genetic risk across populations.	Crohn's disease	5,956 European ancestry cases, 14,927 European ancestry controls																										Feeling worry
35668104	Cadby G	2022-06-06	Nat Commun	www.ncbi.nlm.nih.gov/pubmed/35668104	Comprehensive genetic analysis of the human lipidome identifies loci associated with lipid homeostasis with links to coronary artery disease.	Lysophosphatidylcholine (20:4) [sn1] levels	4,492 European ancestry individuals												Ruth KS	Genome-wide association study implicates immune activation of multiple integrin genes in inflammatory bowel disease.	Crohn's disease	12,194 European and unknown ancestry cases, 28,072 European and unknown ancestry controls																										Femoral neck bone mineral density
35668104	Cadby G	2022-06-06	Nat Commun	www.ncbi.nlm.nih.gov/pubmed/35668104	Comprehensive genetic analysis of the human lipidome identifies loci associated with lipid homeostasis with links to coronary artery disease.	Lysophosphatidylcholine (20:4) [sn2] levels	4,492 European ancestry individuals												Wojcik GL	Host-microbe interactions have shaped the genetic architecture of inflammatory bowel disease.	Crohn's disease	Up to 12,924 European ancestry cases, up to 21,442 European ancestry controls																										FEV1
35668104	Cadby G	2022-06-06	Nat Commun	www.ncbi.nlm.nih.gov/pubmed/35668104	Comprehensive genetic analysis of the human lipidome identifies loci associated with lipid homeostasis with links to coronary artery disease.	Lysophosphatidylcholine (20:4) [sn2] levels	4,492 European ancestry individuals												Richardson TG	Genome-wide meta-analysis increases to 71 the number of confirmed Crohn's disease susceptibility loci.	Crohn's disease	6,333 European ancestry cases, 15,056 European ancestry controls																										Fibrinogen
35668104	Cadby G	2022-06-06	Nat Commun	www.ncbi.nlm.nih.gov/pubmed/35668104	Comprehensive genetic analysis of the human lipidome identifies loci associated with lipid homeostasis with links to coronary artery disease.	Lysophosphatidylcholine (20:4) [sn2] levels	4,492 European ancestry individuals												Demange PA	Genome-wide association study of 14,000 cases of seven common diseases and 3,000 shared controls.	Crohn's disease	1,748 European ancestry cases, 2,938 European ancestry controls																										Fibrinogen levels
35668104	Cadby G	2022-06-06	Nat Commun	www.ncbi.nlm.nih.gov/pubmed/35668104	Comprehensive genetic analysis of the human lipidome identifies loci associated with lipid homeostasis with links to coronary artery disease.	Lysophosphatidylcholine (20:4) [sn2] levels	4,492 European ancestry individuals												Pei YF	Sequence variants in the autophagy gene IRGM and multiple other replicating loci contribute to Crohn's disease susceptibility.	Crohn's disease	1,748 cases, 2,938 controls																										Fibrinogen levels (smoking status, alcohol consumption or body mass index interaction)
35668104	Cadby G	2022-06-06	Nat Commun	www.ncbi.nlm.nih.gov/pubmed/35668104	Comprehensive genetic analysis of the human lipidome identifies loci associated with lipid homeostasis with links to coronary artery disease.	Lysophosphatidylcholine (20:5) [sn1] levels	4,492 European ancestry individuals												Sakaue S	Genome-wide association defines more than 30 distinct susceptibility loci for Crohn's disease.	Crohn's disease	3,230 European ancestry cases, 4,829 European ancestry controls																										Fibrinogen levels or factor VII levels (pleiotropy)
35668104	Cadby G	2022-06-06	Nat Commun	www.ncbi.nlm.nih.gov/pubmed/35668104	Comprehensive genetic analysis of the human lipidome identifies loci associated with lipid homeostasis with links to coronary artery disease.	Lysophosphatidylcholine (20:5) [sn1] levels	4,492 European ancestry individuals												Watanabe K	A genome-wide association study on a southern European population identifies a new Crohn's disease susceptibility locus at RBX1-EP300.	Crohn's disease	1,277 European ancestry cases, 1,488 European ancestry controls																										Fibrinogen levels or factor VII levels or factor XI levels or tissue plasminogen activator levels (pleiotropy)
35668104	Cadby G	2022-06-06	Nat Commun	www.ncbi.nlm.nih.gov/pubmed/35668104	Comprehensive genetic analysis of the human lipidome identifies loci associated with lipid homeostasis with links to coronary artery disease.	Lysophosphatidylcholine (20:5) [sn2] levels	4,492 European ancestry individuals												Wojcik GL	An Integrated Genomic and Transcriptomic Analysis Reveals Candidates of Susceptibility Genes for Crohn's Disease in Japanese Populations.	Crohn's disease	713 Japanese ancestry cases, 2,063 Japanese ancestry controls																										Fibrinogen levels or plasminogen activator inhibitor 1 levels (pleiotropy)
35668104	Cadby G	2022-06-06	Nat Commun	www.ncbi.nlm.nih.gov/pubmed/35668104	Comprehensive genetic analysis of the human lipidome identifies loci associated with lipid homeostasis with links to coronary artery disease.	Lysophosphatidylcholine (20:5) [sn2] levels	4,492 European ancestry individuals												Wojcik GL	A genome-wide association study identifying RAP1A as a novel susceptibility gene for Crohn's disease in Japanese individuals.	Crohn's disease	713 Japanese ancestry cases, 2,083 Japanese ancestry controls																										Fibrinogen levels or tissue plasminogen activator levels (pleiotropy)
35668104	Cadby G	2022-06-06	Nat Commun	www.ncbi.nlm.nih.gov/pubmed/35668104	Comprehensive genetic analysis of the human lipidome identifies loci associated with lipid homeostasis with links to coronary artery disease.	Lysophosphatidylcholine (22:0) [sn1] levels	4,492 European ancestry individuals												Folkersen L	Identification of shared loci associated with both Crohn's disease and leprosy in east Asians.	Crohn's disease	1,621 Korean ancestry cases, 4,419 Korean ancestry controls																										Fibroblast growth factor 19 levels
35668104	Cadby G	2022-06-06	Nat Commun	www.ncbi.nlm.nih.gov/pubmed/35668104	Comprehensive genetic analysis of the human lipidome identifies loci associated with lipid homeostasis with links to coronary artery disease.	Lysophosphatidylcholine (22:1) [sn1] levels	4,492 European ancestry individuals												Kettunen J	A genome-wide association study identifies 2 susceptibility Loci for Crohn's disease in a Japanese population.	Crohn's disease	372 Japanese ancestry cases,3,389 Japanese ancestry controls																										Fibroblast growth factor 23 levels
35668104	Cadby G	2022-06-06	Nat Commun	www.ncbi.nlm.nih.gov/pubmed/35668104	Comprehensive genetic analysis of the human lipidome identifies loci associated with lipid homeostasis with links to coronary artery disease.	Lysophosphatidylcholine (22:4) [sn1] levels	4,492 European ancestry individuals												Richardson TG	Fucosyltransferase 2 (FUT2) non-secretor status is associated with Crohn's disease.	Crohn's disease	896 European ancestry cases, 3,204 European ancestry controls																										Fibrosis-4 index in high alcohol intake
35668104	Cadby G	2022-06-06	Nat Commun	www.ncbi.nlm.nih.gov/pubmed/35668104	Comprehensive genetic analysis of the human lipidome identifies loci associated with lipid homeostasis with links to coronary artery disease.	Lysophosphatidylcholine (22:4) [sn1] levels	4,492 European ancestry individuals												Vuckovic D	Identification of shared loci associated with both Crohn's disease and leprosy in east Asians.	Crohn's disease or Leprosy (opposite effect)	3,739 Chinese, Korean ancestry cases, 7,241 Chinese, Korean ancestry controls																										Fish- and plant-related diet
35668104	Cadby G	2022-06-06	Nat Commun	www.ncbi.nlm.nih.gov/pubmed/35668104	Comprehensive genetic analysis of the human lipidome identifies loci associated with lipid homeostasis with links to coronary artery disease.	Lysophosphatidylcholine (22:4) [sn2] levels	4,492 European ancestry individuals												Stanzick KJ	A cross-disease meta-GWAS identifies four new susceptibility loci shared between systemic sclerosis and Crohn's disease.	Crohn's disease or systemic sclerosis	2,281 European ancestry systemic sclerosis cases, 1,988 European ancestry Crohn‚Äôs disease cases, 7,388 European ancestry controls																										Folate pathway vitamin levels
35668104	Cadby G	2022-06-06	Nat Commun	www.ncbi.nlm.nih.gov/pubmed/35668104	Comprehensive genetic analysis of the human lipidome identifies loci associated with lipid homeostasis with links to coronary artery disease.	Lysophosphatidylcholine (22:4) [sn2] levels	4,492 European ancestry individuals												Watanabe K	Identifying loci with different allele frequencies among cases of eight psychiatric disorders using CC-GWAS.	Crohn's disease vs rheumatoid arthritis (ordinary least squares (OLS))	5,956 Crohn's disease cases, 8,875 rheumatoid arthritis cases																										Follicle stimulating hormone levels
35668104	Cadby G	2022-06-06	Nat Commun	www.ncbi.nlm.nih.gov/pubmed/35668104	Comprehensive genetic analysis of the human lipidome identifies loci associated with lipid homeostasis with links to coronary artery disease.	Lysophosphatidylcholine (22:5) [sn1] (n3) levels/Lysophosphatidylcholine (22:5) [sn2] (n6) levels	4,492 European ancestry individuals												Klarin D	Large-scale GWAS of food liking reveals genetic determinants and genetic correlations with distinct neurophysiological traits.	Croissant liking	158,623 European ancestry individuals																										Follistatin levels
35668104	Cadby G	2022-06-06	Nat Commun	www.ncbi.nlm.nih.gov/pubmed/35668104	Comprehensive genetic analysis of the human lipidome identifies loci associated with lipid homeostasis with links to coronary artery disease.	Lysophosphatidylcholine (22:5) [sn1] (n3) levels/Lysophosphatidylcholine (22:5) [sn2] (n6) levels	4,492 European ancestry individuals												Gallois A	Common genetic variation associated with Mendelian disease severity revealed through cryptic phenotype analysis.	Cryptic phenotype that captures alpha-1-antitrypsin deficiency severity	308,095 European ancestry individuals depleted of ADPKD cases																										Forns index in high alcohol intake
35668104	Cadby G	2022-06-06	Nat Commun	www.ncbi.nlm.nih.gov/pubmed/35668104	Comprehensive genetic analysis of the human lipidome identifies loci associated with lipid homeostasis with links to coronary artery disease.	Lysophosphatidylcholine (22:5) [sn1] (n6) levels	4,492 European ancestry individuals												Sanchez-Roige S	Common genetic variation associated with Mendelian disease severity revealed through cryptic phenotype analysis.	Cryptic phenotype that captures autosomal dominant polycystic kidney disease severity	294,133 European ancestry individuals depleted of A1ATD cases																										Fractures
35668104	Cadby G	2022-06-06	Nat Commun	www.ncbi.nlm.nih.gov/pubmed/35668104	Comprehensive genetic analysis of the human lipidome identifies loci associated with lipid homeostasis with links to coronary artery disease.	Lysophosphatidylcholine (22:5) [sn2] (n3) levels	4,492 European ancestry individuals												Richardson TG	Integrative genetic and immune cell analysis of plasma proteins in healthy donors identifies novel associations involving primary immune deficiency genes.	CTSB plasma levels	400 French ancestry individuals																										Frailty index
35668104	Cadby G	2022-06-06	Nat Commun	www.ncbi.nlm.nih.gov/pubmed/35668104	Comprehensive genetic analysis of the human lipidome identifies loci associated with lipid homeostasis with links to coronary artery disease.	Lysophosphatidylcholine (22:5) [sn2] (n3) levels	4,492 European ancestry individuals												Richardson TG	Large-scale GWAS of food liking reveals genetic determinants and genetic correlations with distinct neurophysiological traits.	Cucumber liking	159,501 European ancestry individuals																										Free cholesterol levels
35668104	Cadby G	2022-06-06	Nat Commun	www.ncbi.nlm.nih.gov/pubmed/35668104	Comprehensive genetic analysis of the human lipidome identifies loci associated with lipid homeostasis with links to coronary artery disease.	Lysophosphatidylcholine (22:6) [sn1] levels	4,492 European ancestry individuals												Lotta LA	Common and rare variants genetic association analysis of cigarettes per day among ever smokers in COPD cases and controls.	Current cigarettes per day in chronic obstructive pulmonary disease	2,812 European ancestry cases, 3,846 European ancestry controls, 821 African American cases, 2,459 African American controls																										Free cholesterol levels in chylomicrons and extremely large VLDL
35668104	Cadby G	2022-06-06	Nat Commun	www.ncbi.nlm.nih.gov/pubmed/35668104	Comprehensive genetic analysis of the human lipidome identifies loci associated with lipid homeostasis with links to coronary artery disease.	Lysophosphatidylcholine (22:6) [sn2] levels	4,492 European ancestry individuals												Tcheandjieu C	Large-scale GWAS of food liking reveals genetic determinants and genetic correlations with distinct neurophysiological traits.	Curry liking	159,259 European ancestry individuals																										Free cholesterol levels in HDL
35668104	Cadby G	2022-06-06	Nat Commun	www.ncbi.nlm.nih.gov/pubmed/35668104	Comprehensive genetic analysis of the human lipidome identifies loci associated with lipid homeostasis with links to coronary artery disease.	Lysophosphatidylcholine (24:0) [sn1] levels	4,492 European ancestry individuals												Harshfield EL	Genome-wide association meta-analyses combining multiple risk phenotypes provide insights into the genetic architecture of cutaneous melanoma susceptibility.	Cutaneous malignant melanoma	36,760 European ancestry cases, 375,188 European ancestry controls																										Free cholesterol levels in IDL
35668104	Cadby G	2022-06-06	Nat Commun	www.ncbi.nlm.nih.gov/pubmed/35668104	Comprehensive genetic analysis of the human lipidome identifies loci associated with lipid homeostasis with links to coronary artery disease.	Lysophosphatidylcholine (24:0) [sn1] levels	4,492 European ancestry individuals												Wojcik GL	Multi-trait genetic analysis identifies auto-immune loci associated with cutaneous melanoma.	Cutaneous melanoma (MTAG)	380,287 European ancestry individuals																										Free cholesterol levels in large HDL
35668104	Cadby G	2022-06-06	Nat Commun	www.ncbi.nlm.nih.gov/pubmed/35668104	Comprehensive genetic analysis of the human lipidome identifies loci associated with lipid homeostasis with links to coronary artery disease.	Lysophosphatidylcholine (24:0) [sn2] levels	4,492 European ancestry individuals												Ripatti P	Genome-wide association meta-analyses combining multiple risk phenotypes provide insights into the genetic architecture of cutaneous melanoma susceptibility.	Cutaneous melanoma or hair colour	36,760 European ancestry cutaneous melanoma cases, 375,188 European ancestry controls, 352,662 European ancestry individuals																										Free cholesterol levels in large LDL
35668104	Cadby G	2022-06-06	Nat Commun	www.ncbi.nlm.nih.gov/pubmed/35668104	Comprehensive genetic analysis of the human lipidome identifies loci associated with lipid homeostasis with links to coronary artery disease.	Lysophosphatidylcholine (24:0) [sn2] levels	4,492 European ancestry individuals												Spracklen CN	Genome-wide association study identifies variants at 9p21 and 22q13 associated with development of cutaneous nevi.	Cutaneous nevi	1,524 European ancestry twins																										Free cholesterol levels in large VLDL
35668104	Cadby G	2022-06-06	Nat Commun	www.ncbi.nlm.nih.gov/pubmed/35668104	Comprehensive genetic analysis of the human lipidome identifies loci associated with lipid homeostasis with links to coronary artery disease.	Lysophosphatidylcholine (26:0) [sn1] levels	4,492 European ancestry individuals												Astle WJ	Genome-wide association study identifies nidogen 1 (NID1) as a susceptibility locus to cutaneous nevi and melanoma risk.	Cutaneous nevi	9,136 European ancestry individuals																										Free cholesterol levels in LDL
35668104	Cadby G	2022-06-06	Nat Commun	www.ncbi.nlm.nih.gov/pubmed/35668104	Comprehensive genetic analysis of the human lipidome identifies loci associated with lipid homeostasis with links to coronary artery disease.	Lysophosphatidylcholine (26:0) [sn1] levels	4,492 European ancestry individuals												Choudhury A	Genome-wide Association Analysis of Psoriatic Arthritis and Cutaneous Psoriasis Reveals Differences in Their Genetic Architecture.	Cutaneous psoriasis	1,363 European ancestry cases, 4,934 European ancestry controls																										Free cholesterol levels in medium HDL
35668104	Cadby G	2022-06-06	Nat Commun	www.ncbi.nlm.nih.gov/pubmed/35668104	Comprehensive genetic analysis of the human lipidome identifies loci associated with lipid homeostasis with links to coronary artery disease.	Lysophosphatidylcholine (26:0) [sn2] levels	4,492 European ancestry individuals												Teumer A	Genome-wide meta-analysis identifies eight new susceptibility loci for cutaneous squamous cell carcinoma.	Cutaneous squamous cell carcinoma	19,149 European ancestry cases, 680,049 European ancestry controls																										Free cholesterol levels in medium LDL
35668104	Cadby G	2022-06-06	Nat Commun	www.ncbi.nlm.nih.gov/pubmed/35668104	Comprehensive genetic analysis of the human lipidome identifies loci associated with lipid homeostasis with links to coronary artery disease.	Lysophosphatidylcholine (26:0) [sn2] levels	4,492 European ancestry individuals												Ntalla I	Genome-wide association study identifies novel susceptibility loci for cutaneous squamous cell carcinoma.	Cutaneous squamous cell carcinoma	6,579 European ancestry cases, 280,558 European ancestry controls																										Free cholesterol levels in medium VLDL
35668104	Cadby G	2022-06-06	Nat Commun	www.ncbi.nlm.nih.gov/pubmed/35668104	Comprehensive genetic analysis of the human lipidome identifies loci associated with lipid homeostasis with links to coronary artery disease.	Lysophosphatidylethanolamine (16:0) [sn1] levels	4,492 European ancestry individuals												Li-Gao R	Genome-wide association study identifies TPH2 variant as a novel locus for severe CV-A6-associated hand, foot, and mouth disease in Han Chinese.	CV-A6-associated hand, foot, and mouth disease (severe vs mild)	115 Han Chinese ancestry severe cases, 115 Han Chinese ancestry mild controls																										Free cholesterol levels in small HDL
35668104	Cadby G	2022-06-06	Nat Commun	www.ncbi.nlm.nih.gov/pubmed/35668104	Comprehensive genetic analysis of the human lipidome identifies loci associated with lipid homeostasis with links to coronary artery disease.	Lysophosphatidylethanolamine (16:0) [sn1] levels	4,492 European ancestry individuals												Graff M	Genomic and drug target evaluation of 90 cardiovascular proteins in 30,931 individuals.	CX3CL1 levels	21,758 European ancestry individuals																										Free cholesterol levels in small LDL
35668104	Cadby G	2022-06-06	Nat Commun	www.ncbi.nlm.nih.gov/pubmed/35668104	Comprehensive genetic analysis of the human lipidome identifies loci associated with lipid homeostasis with links to coronary artery disease.	Lysophosphatidylethanolamine (16:0) [sn2] levels	4,492 European ancestry individuals												Noordam R	Genetics of 35 blood and urine biomarkers in the UK Biobank.	Cystatin C levels	342,399 European ancestry individuals, 6,015 African ancestry individuals, 7,338 South Asian ancestry individuals																										Free cholesterol levels in small VLDL
35668104	Cadby G	2022-06-06	Nat Commun	www.ncbi.nlm.nih.gov/pubmed/35668104	Comprehensive genetic analysis of the human lipidome identifies loci associated with lipid homeostasis with links to coronary artery disease.	Lysophosphatidylethanolamine (16:0) [sn2] levels	4,492 European ancestry individuals												Richardson TG	Differences and commonalities in the genetic architecture of protein quantitative trait loci in European and Arab populations.	Cystatin-F levels	2,935 Qatari ancestry individuals																										Free cholesterol levels in very large HDL
35668104	Cadby G	2022-06-06	Nat Commun	www.ncbi.nlm.nih.gov/pubmed/35668104	Comprehensive genetic analysis of the human lipidome identifies loci associated with lipid homeostasis with links to coronary artery disease.	Lysophosphatidylethanolamine (17:0) [sn1] levels	4,492 European ancestry individuals												Tikkanen E	Multivariate Genome-Wide Association Analysis of a Cytokine Network Reveals Variants with Widespread Immune, Haematological, and Cardiometabolic Pleiotropy.	Cytokine network levels (multivariate analysis)	9,263 Finnish ancestry individuals																										Free cholesterol levels in very large VLDL
35668104	Cadby G	2022-06-06	Nat Commun	www.ncbi.nlm.nih.gov/pubmed/35668104	Comprehensive genetic analysis of the human lipidome identifies loci associated with lipid homeostasis with links to coronary artery disease.	Lysophosphatidylethanolamine (17:0) [sn2] levels	4,492 European ancestry individuals												Hoffmann TJ	Genetic predictors of fibrin D-dimer levels in healthy adults.	D-dimer levels	21,052 European ancestry individuals																										Free cholesterol levels in very small VLDL
35668104	Cadby G	2022-06-06	Nat Commun	www.ncbi.nlm.nih.gov/pubmed/35668104	Comprehensive genetic analysis of the human lipidome identifies loci associated with lipid homeostasis with links to coronary artery disease.	Lysophosphatidylethanolamine (18:0) [sn1] levels	4,492 European ancestry individuals												Richardson TG	Genetic determinants of daytime napping and effects on cardiometabolic health.	Daytime nap	452,633 European ancestry individuals																										Free cholesterol levels in VLDL
35668104	Cadby G	2022-06-06	Nat Commun	www.ncbi.nlm.nih.gov/pubmed/35668104	Comprehensive genetic analysis of the human lipidome identifies loci associated with lipid homeostasis with links to coronary artery disease.	Lysophosphatidylethanolamine (18:0) [sn1] levels	4,492 European ancestry individuals												Wu Y	Common Genetic Variation Indicates Separate Causes for Periventricular and Deep White Matter Hyperintensities.	Deep white matter hyperintensities	16,832 European ancestry individuals, 736 African American individuals, 658 Hispanic individuals																										Free cholesterol to total lipids ratio in chylomicrons and extremely large VLDL
35668104	Cadby G	2022-06-06	Nat Commun	www.ncbi.nlm.nih.gov/pubmed/35668104	Comprehensive genetic analysis of the human lipidome identifies loci associated with lipid homeostasis with links to coronary artery disease.	Lysophosphatidylethanolamine (18:0) [sn2] levels	4,492 European ancestry individuals												Spracklen CN	Characterising metabolomic signatures of lipid-modifying therapies through drug target mendelian randomisation.	Degree of unsaturation	115,006 European ancestry individuals																										Free cholesterol to total lipids ratio in IDL
35668104	Cadby G	2022-06-06	Nat Commun	www.ncbi.nlm.nih.gov/pubmed/35668104	Comprehensive genetic analysis of the human lipidome identifies loci associated with lipid homeostasis with links to coronary artery disease.	Lysophosphatidylethanolamine (18:0) [sn2] levels	4,492 European ancestry individuals												Helgeland O	The influence of rare variants in circulating metabolic biomarkers.	Degree of unsaturation	7,142 European ancestry individuals																										Free cholesterol to total lipids ratio in large HDL
35668104	Cadby G	2022-06-06	Nat Commun	www.ncbi.nlm.nih.gov/pubmed/35668104	Comprehensive genetic analysis of the human lipidome identifies loci associated with lipid homeostasis with links to coronary artery disease.	Lysophosphatidylethanolamine (18:1) [sn1] levels	4,492 European ancestry individuals												Wojcik GL	Comprehensive genetic analysis of the human lipidome identifies loci associated with lipid homeostasis with links to coronary artery disease.	Dehydrocholesteryl ester (16:0) levels	4,492 European ancestry individuals																										Free cholesterol to total lipids ratio in large LDL
35668104	Cadby G	2022-06-06	Nat Commun	www.ncbi.nlm.nih.gov/pubmed/35668104	Comprehensive genetic analysis of the human lipidome identifies loci associated with lipid homeostasis with links to coronary artery disease.	Lysophosphatidylethanolamine (18:1) [sn1] levels	4,492 European ancestry individuals												Rask-Andersen M	Comprehensive genetic analysis of the human lipidome identifies loci associated with lipid homeostasis with links to coronary artery disease.	Dehydrocholesteryl ester (18:2) levels	4,492 European ancestry individuals																										Free cholesterol to total lipids ratio in large VLDL
35668104	Cadby G	2022-06-06	Nat Commun	www.ncbi.nlm.nih.gov/pubmed/35668104	Comprehensive genetic analysis of the human lipidome identifies loci associated with lipid homeostasis with links to coronary artery disease.	Lysophosphatidylethanolamine (18:1) [sn2] levels	4,492 European ancestry individuals												Sakaue S	Comprehensive genetic analysis of the human lipidome identifies loci associated with lipid homeostasis with links to coronary artery disease.	Dehydrocholesteryl ester (20:4) levels	4,492 European ancestry individuals																										Free cholesterol to total lipids ratio in medium HDL
35668104	Cadby G	2022-06-06	Nat Commun	www.ncbi.nlm.nih.gov/pubmed/35668104	Comprehensive genetic analysis of the human lipidome identifies loci associated with lipid homeostasis with links to coronary artery disease.	Lysophosphatidylethanolamine (18:1) [sn2] levels	4,492 European ancestry individuals												Tin A	Comprehensive genetic analysis of the human lipidome identifies loci associated with lipid homeostasis with links to coronary artery disease.	Dehydrocholesteryl ester (20:5) levels	4,492 European ancestry individuals																										Free cholesterol to total lipids ratio in medium LDL
35668104	Cadby G	2022-06-06	Nat Commun	www.ncbi.nlm.nih.gov/pubmed/35668104	Comprehensive genetic analysis of the human lipidome identifies loci associated with lipid homeostasis with links to coronary artery disease.	Lysophosphatidylethanolamine (18:2) [sn1] levels	4,492 European ancestry individuals												de Lange KM	Comprehensive genetic analysis of the human lipidome identifies loci associated with lipid homeostasis with links to coronary artery disease.	Dehydrocholesteryl ester (22:6) levels	4,492 European ancestry individuals																										Free cholesterol to total lipids ratio in medium VLDL
35668104	Cadby G	2022-06-06	Nat Commun	www.ncbi.nlm.nih.gov/pubmed/35668104	Comprehensive genetic analysis of the human lipidome identifies loci associated with lipid homeostasis with links to coronary artery disease.	Lysophosphatidylethanolamine (18:2) [sn1] levels	4,492 European ancestry individuals												Richardson TG	Eight common genetic variants associated with serum DHEAS levels suggest a key role in ageing mechanisms.	Dehydroepiandrosterone sulphate levels	14,846 European ancestry individuals																										Free cholesterol to total lipids ratio in small HDL
35668104	Cadby G	2022-06-06	Nat Commun	www.ncbi.nlm.nih.gov/pubmed/35668104	Comprehensive genetic analysis of the human lipidome identifies loci associated with lipid homeostasis with links to coronary artery disease.	Lysophosphatidylethanolamine (18:2) [sn1] levels	4,492 European ancestry individuals												Hill WD	A genome-wide association study of n-3 and n-6 plasma fatty acids in a Singaporean Chinese population.	Delta-5 desaturase activity	717 Singaporean Chinese ancestry myocardial infarction cases, 644 Singaporean Chinese ancestry controls																										Free cholesterol to total lipids ratio in small LDL
35668104	Cadby G	2022-06-06	Nat Commun	www.ncbi.nlm.nih.gov/pubmed/35668104	Comprehensive genetic analysis of the human lipidome identifies loci associated with lipid homeostasis with links to coronary artery disease.	Lysophosphatidylethanolamine (18:2) [sn2] levels	4,492 European ancestry individuals												Sinnott-Armstrong N	A common variant in ARHGEF10 alters delta-6 desaturase activity and influence susceptibility to hypertriglyceridemia.	Delta-5 desaturase activity response to n3-polyunsaturated fat supplement	81 extreme responder individuals, 60 non-responder individuals																										Free cholesterol to total lipids ratio in small VLDL
35668104	Cadby G	2022-06-06	Nat Commun	www.ncbi.nlm.nih.gov/pubmed/35668104	Comprehensive genetic analysis of the human lipidome identifies loci associated with lipid homeostasis with links to coronary artery disease.	Lysophosphatidylethanolamine (18:2) [sn2] levels	4,492 European ancestry individuals												Wang H	A genome-wide association study of n-3 and n-6 plasma fatty acids in a Singaporean Chinese population.	Delta-6 desaturase activity	717 Singaporean Chinese ancestry myocardial infarction cases, 644 Singaporean Chinese ancestry controls																										Free cholesterol to total lipids ratio in very large HDL
35668104	Cadby G	2022-06-06	Nat Commun	www.ncbi.nlm.nih.gov/pubmed/35668104	Comprehensive genetic analysis of the human lipidome identifies loci associated with lipid homeostasis with links to coronary artery disease.	Lysophosphatidylethanolamine (18:2) [sn2] levels	4,492 European ancestry individuals												Eising E	Genome-wide analysis of dental caries and periodontitis combining clinical and self-reported data.	Dentures	77,714 European ancestry cases, 383,317 European ancestry controls																										Free cholesterol to total lipids ratio in very large VLDL
35668104	Cadby G	2022-06-06	Nat Commun	www.ncbi.nlm.nih.gov/pubmed/35668104	Comprehensive genetic analysis of the human lipidome identifies loci associated with lipid homeostasis with links to coronary artery disease.	Lysophosphatidylethanolamine (20:4) [sn1] levels	4,492 European ancestry individuals												Kichaev G	Meta-analysis of genome-wide association studies for neuroticism in 449,484 individuals identifies novel genetic loci and pathways.	Depressed affect	357,957 European ancestry individuals																										Free cholesterol to total lipids ratio in very small VLDL
35668104	Cadby G	2022-06-06	Nat Commun	www.ncbi.nlm.nih.gov/pubmed/35668104	Comprehensive genetic analysis of the human lipidome identifies loci associated with lipid homeostasis with links to coronary artery disease.	Lysophosphatidylethanolamine (20:4) [sn1] levels	4,492 European ancestry individuals												Trubetskoy V	Meta-analysis of genome-wide association studies for neuroticism in 449,484 individuals identifies novel genetic loci and pathways.	Depression	688,809 European ancestry individuals																										Free testosterone levels
35668104	Cadby G	2022-06-06	Nat Commun	www.ncbi.nlm.nih.gov/pubmed/35668104	Comprehensive genetic analysis of the human lipidome identifies loci associated with lipid homeostasis with links to coronary artery disease.	Lysophosphatidylethanolamine (20:4) [sn1] levels	4,492 European ancestry individuals												Christakoudi S	Symptom-level modelling unravels the shared genetic architecture of anxiety and depression.	Depression	at least 5,919 European ancestry cases, at least 130,691 European ancestry controls																										Free thyroxine concentration
35668104	Cadby G	2022-06-06	Nat Commun	www.ncbi.nlm.nih.gov/pubmed/35668104	Comprehensive genetic analysis of the human lipidome identifies loci associated with lipid homeostasis with links to coronary artery disease.	Lysophosphatidylethanolamine (20:4) [sn2] levels	4,492 European ancestry individuals												Goes FS	Genome-wide meta-analysis of depression identifies 102 independent variants and highlights the importance of the prefrontal brain regions.	Depression	118,811 European ancestry cases, 327,427 European ancestry controls, 127,552 cases, 233,763 controls																										Fresh fruit consumption
35668104	Cadby G	2022-06-06	Nat Commun	www.ncbi.nlm.nih.gov/pubmed/35668104	Comprehensive genetic analysis of the human lipidome identifies loci associated with lipid homeostasis with links to coronary artery disease.	Lysophosphatidylethanolamine (20:4) [sn2] levels	4,492 European ancestry individuals												Okbay A	The Australian Genetics of Depression Study: New Risk Loci and Dissecting Heterogeneity Between Subtypes.	Depression	13,318 European ancestry cases, 12,684 European ancestry controls, 246,363 cases, 561,190 controls																										Frontotemporal dementia
35668104	Cadby G	2022-06-06	Nat Commun	www.ncbi.nlm.nih.gov/pubmed/35668104	Comprehensive genetic analysis of the human lipidome identifies loci associated with lipid homeostasis with links to coronary artery disease.	Lysophosphatidylethanolamine (22:6) [sn1] levels	4,492 European ancestry individuals												Li-Gao R	Genome-wide association analyses identify 44 risk variants and refine the genetic architecture of major depression.	Depression	135,458 European ancestry cases, 344,901 European ancestry controls																										Frontotemporal dementia with GRN mutation
35668104	Cadby G	2022-06-06	Nat Commun	www.ncbi.nlm.nih.gov/pubmed/35668104	Comprehensive genetic analysis of the human lipidome identifies loci associated with lipid homeostasis with links to coronary artery disease.	Lysophosphatidylinositol (18:0) [sn1] levels	4,492 European ancestry individuals												Pazoki R	Genetic heterogeneity in self-reported depressive symptoms identified through genetic analyses of the PHQ-9.	Depressive symptom (appetite changes) (binary trait)	26,757 European ancestry cases, 121,995 European ancestry controls																										Fruit consumption
35668104	Cadby G	2022-06-06	Nat Commun	www.ncbi.nlm.nih.gov/pubmed/35668104	Comprehensive genetic analysis of the human lipidome identifies loci associated with lipid homeostasis with links to coronary artery disease.	Lysophosphatidylinositol (18:0) [sn1] levels	4,492 European ancestry individuals												Han X	Genetic heterogeneity in self-reported depressive symptoms identified through genetic analyses of the PHQ-9.	Depressive symptom (fatigue) (ordinal trait)	148,752 European ancestry individuals																										Fruit juice liking
35668104	Cadby G	2022-06-06	Nat Commun	www.ncbi.nlm.nih.gov/pubmed/35668104	Comprehensive genetic analysis of the human lipidome identifies loci associated with lipid homeostasis with links to coronary artery disease.	Lysophosphatidylinositol (18:2) [sn1] levels	4,492 European ancestry individuals												Said S	Multivariate genome-wide analyses of the well-being spectrum.	Depressive symptoms	1,067,913 European ancestry individuals																										FSC-A on monocyte
35668104	Cadby G	2022-06-06	Nat Commun	www.ncbi.nlm.nih.gov/pubmed/35668104	Comprehensive genetic analysis of the human lipidome identifies loci associated with lipid homeostasis with links to coronary artery disease.	Lysophosphatidylinositol (18:2) [sn2] levels	4,492 European ancestry individuals												Li-Gao R	Multi-trait analysis for genome-wide association study of five psychiatric disorders.	Depressive symptoms	688,809 individuals																										G_Paraprevotella prevalence
35668104	Cadby G	2022-06-06	Nat Commun	www.ncbi.nlm.nih.gov/pubmed/35668104	Comprehensive genetic analysis of the human lipidome identifies loci associated with lipid homeostasis with links to coronary artery disease.	Lysophosphatidylinositol (20:4) [sn1] levels	4,492 European ancestry individuals												Li-Gao R	Multi-trait analysis of genome-wide association summary statistics using MTAG.	Depressive symptoms	354,862 European ancestry individuals																										Galectin-3 levels
35668104	Cadby G	2022-06-06	Nat Commun	www.ncbi.nlm.nih.gov/pubmed/35668104	Comprehensive genetic analysis of the human lipidome identifies loci associated with lipid homeostasis with links to coronary artery disease.	Lysophosphatidylinositol (20:4) [sn1] levels	4,492 European ancestry individuals												Ligthart S	Genetic heterogeneity in self-reported depressive symptoms identified through genetic analyses of the PHQ-9.	Depressive symptoms (binary sum-score)	148,752 European ancestry individuals																										Gallstone disease
35668104	Cadby G	2022-06-06	Nat Commun	www.ncbi.nlm.nih.gov/pubmed/35668104	Comprehensive genetic analysis of the human lipidome identifies loci associated with lipid homeostasis with links to coronary artery disease.	Lysophosphatidylinositol (20:4) [sn2] levels	4,492 European ancestry individuals												Watanabe K	Multi-trait analysis of genome-wide association summary statistics using MTAG.	Depressive symptoms (MTAG)	354,862 European ancestry individuals																										Gamma glutamyl transferase levels
35668104	Cadby G	2022-06-06	Nat Commun	www.ncbi.nlm.nih.gov/pubmed/35668104	Comprehensive genetic analysis of the human lipidome identifies loci associated with lipid homeostasis with links to coronary artery disease.	Lysophosphatidylinositol (20:4) [sn2] levels	4,492 European ancestry individuals												Gallois A	Multi-trait analysis for genome-wide association study of five psychiatric disorders.	Depressive symptoms (MTAG)	955,012 individuals																										Gamma glutamyl transferase levels in excessive alcohol consumption
35668104	Cadby G	2022-06-06	Nat Commun	www.ncbi.nlm.nih.gov/pubmed/35668104	Comprehensive genetic analysis of the human lipidome identifies loci associated with lipid homeostasis with links to coronary artery disease.	Monohexosylceramide (d18:1/24:1) levels	4,492 European ancestry individuals												Ligthart S	Genetic heterogeneity in self-reported depressive symptoms identified through genetic analyses of the PHQ-9.	Depressive symptoms (sum-score)	148,752 European ancestry individuals																										Gamma glutamyl transferase levels in low alcohol consumption
35668104	Cadby G	2022-06-06	Nat Commun	www.ncbi.nlm.nih.gov/pubmed/35668104	Comprehensive genetic analysis of the human lipidome identifies loci associated with lipid homeostasis with links to coronary artery disease.	Monohexosylceramide (d18:1/24:1) levels	6,057 European ancestry individuals												Shadrin AA	Whole Genome Association Study of the Plasma Metabolome Identifies Metabolites Linked to Cardiometabolic Disease in Black Individuals.	DG(38:5) levels	2,466 Black/admixed ancestry individuals																										Gamma glutamyl transpeptidase
35668104	Cadby G	2022-06-06	Nat Commun	www.ncbi.nlm.nih.gov/pubmed/35668104	Comprehensive genetic analysis of the human lipidome identifies loci associated with lipid homeostasis with links to coronary artery disease.	Oxidized cholesteryl ester (18:2) [+O] levels	4,492 European ancestry individuals												Richardson TG	Genetic association study of eight steroid hormones and implications for sexual dimorphism of coronary artery disease.	DHEAS levels	4,301 European ancestry men, 3,358 European ancestry women																										Gamma-glutamylglutamine levels
35668104	Cadby G	2022-06-06	Nat Commun	www.ncbi.nlm.nih.gov/pubmed/35668104	Comprehensive genetic analysis of the human lipidome identifies loci associated with lipid homeostasis with links to coronary artery disease.	Phosphatidylcholine (14:0_20:4) levels	4,492 European ancestry individuals												Richardson TG	Comprehensive genetic analysis of the human lipidome identifies loci associated with lipid homeostasis with links to coronary artery disease.	Diacylglycerol (16:0_20:4) levels	4,492 European ancestry individuals																										Gastric parietal cell autoantibody levels in type 1 diabetes
35668104	Cadby G	2022-06-06	Nat Commun	www.ncbi.nlm.nih.gov/pubmed/35668104	Comprehensive genetic analysis of the human lipidome identifies loci associated with lipid homeostasis with links to coronary artery disease.	Phosphatidylcholine (14:0_20:4) levels	4,492 European ancestry individuals												Akiyama M	Comprehensive genetic analysis of the human lipidome identifies loci associated with lipid homeostasis with links to coronary artery disease.	Diacylglycerol (16:0_22:5) levels	4,492 European ancestry individuals																										Gastroesophageal reflux disease
35668104	Cadby G	2022-06-06	Nat Commun	www.ncbi.nlm.nih.gov/pubmed/35668104	Comprehensive genetic analysis of the human lipidome identifies loci associated with lipid homeostasis with links to coronary artery disease.	Phosphatidylcholine (14:0_22:6) levels	4,492 European ancestry individuals												Sakaue S	Comprehensive genetic analysis of the human lipidome identifies loci associated with lipid homeostasis with links to coronary artery disease.	Diacylglycerol (16:0_22:6) levels	4,492 European ancestry individuals																										Gastroesophageal reflux disease, peptic ulcer disease and/or corresponding medications and treatment
35668104	Cadby G	2022-06-06	Nat Commun	www.ncbi.nlm.nih.gov/pubmed/35668104	Comprehensive genetic analysis of the human lipidome identifies loci associated with lipid homeostasis with links to coronary artery disease.	Phosphatidylcholine (15-MHDA_18:1) levels	4,492 European ancestry individuals												Rhee EP	Comprehensive genetic analysis of the human lipidome identifies loci associated with lipid homeostasis with links to coronary artery disease.	Diacylglycerol (18:0_18:1) levels	4,492 European ancestry individuals																										Gastrointestinal infection
35668104	Cadby G	2022-06-06	Nat Commun	www.ncbi.nlm.nih.gov/pubmed/35668104	Comprehensive genetic analysis of the human lipidome identifies loci associated with lipid homeostasis with links to coronary artery disease.	Phosphatidylcholine (15-MHDA_18:2) levels	4,492 European ancestry individuals												Ligthart S	Comprehensive genetic analysis of the human lipidome identifies loci associated with lipid homeostasis with links to coronary artery disease.	Diacylglycerol (18:0_20:4) levels	4,492 European ancestry individuals																										General cognitive ability
35668104	Cadby G	2022-06-06	Nat Commun	www.ncbi.nlm.nih.gov/pubmed/35668104	Comprehensive genetic analysis of the human lipidome identifies loci associated with lipid homeostasis with links to coronary artery disease.	Phosphatidylcholine (15-MHDA_18:2) levels	4,492 European ancestry individuals												Pulit SL	Comprehensive genetic analysis of the human lipidome identifies loci associated with lipid homeostasis with links to coronary artery disease.	Diacylglycerol (18:1_18:3) levels	4,492 European ancestry individuals																										General factor of neuroticism
35668104	Cadby G	2022-06-06	Nat Commun	www.ncbi.nlm.nih.gov/pubmed/35668104	Comprehensive genetic analysis of the human lipidome identifies loci associated with lipid homeostasis with links to coronary artery disease.	Phosphatidylcholine (15-MHDA_20:4) levels	4,492 European ancestry individuals												Chen VL	Comprehensive genetic analysis of the human lipidome identifies loci associated with lipid homeostasis with links to coronary artery disease.	Diacylglycerol (18:1_20:3) levels	4,492 European ancestry individuals																										General risk tolerance (MTAG)
35668104	Cadby G	2022-06-06	Nat Commun	www.ncbi.nlm.nih.gov/pubmed/35668104	Comprehensive genetic analysis of the human lipidome identifies loci associated with lipid homeostasis with links to coronary artery disease.	Phosphatidylcholine (15-MHDA_20:4) levels	4,492 European ancestry individuals												Vuckovic D	Comprehensive genetic analysis of the human lipidome identifies loci associated with lipid homeostasis with links to coronary artery disease.	Diacylglycerol (18:1_20:4) levels	4,492 European ancestry individuals																										Generalized anxiety disorder (mental health questionnaire or predicted)
35668104	Cadby G	2022-06-06	Nat Commun	www.ncbi.nlm.nih.gov/pubmed/35668104	Comprehensive genetic analysis of the human lipidome identifies loci associated with lipid homeostasis with links to coronary artery disease.	Phosphatidylcholine (15-MHDA_20:4) levels	4,492 European ancestry individuals												Chen MH	Comprehensive genetic analysis of the human lipidome identifies loci associated with lipid homeostasis with links to coronary artery disease.	Diacylglycerol (18:2_20:4) levels	4,492 European ancestry individuals																										Generalized anxiety disorder (phenotype risk score)
35668104	Cadby G	2022-06-06	Nat Commun	www.ncbi.nlm.nih.gov/pubmed/35668104	Comprehensive genetic analysis of the human lipidome identifies loci associated with lipid homeostasis with links to coronary artery disease.	Phosphatidylcholine (15-MHDA_20:4) levels	4,492 European ancestry individuals												Liu M	Trans-ethnic genome-wide association study of blood metabolites in the chronic renal insufficiency cohort (CRIC) study.	Diacylglycerol 38:4 levels	687 Black individuals																										Gestational insulin sensitivity
35668104	Cadby G	2022-06-06	Nat Commun	www.ncbi.nlm.nih.gov/pubmed/35668104	Comprehensive genetic analysis of the human lipidome identifies loci associated with lipid homeostasis with links to coronary artery disease.	Phosphatidylcholine (15:0_20:3) levels	4,492 European ancestry individuals												Sinnott-Armstrong N	Trans-ethnic genome-wide association study of blood metabolites in the chronic renal insufficiency cohort (CRIC) study.	Diacylglycerol 38:4 levels	822 White ancestry individuals																										GIP levels in response to oral glucose tolerance test (120 minutes)
35668104	Cadby G	2022-06-06	Nat Commun	www.ncbi.nlm.nih.gov/pubmed/35668104	Comprehensive genetic analysis of the human lipidome identifies loci associated with lipid homeostasis with links to coronary artery disease.	Phosphatidylcholine (15:0_20:3) levels	4,492 European ancestry individuals												van der Meer D	Trans-ethnic genome-wide association study of blood metabolites in the chronic renal insufficiency cohort (CRIC) study.	Diacylglycerol 38:5 levels	687 Black individuals																										Glaucoma
35668104	Cadby G	2022-06-06	Nat Commun	www.ncbi.nlm.nih.gov/pubmed/35668104	Comprehensive genetic analysis of the human lipidome identifies loci associated with lipid homeostasis with links to coronary artery disease.	Phosphatidylcholine (15:0_20:4) levels	4,492 European ancestry individuals												Sinnott-Armstrong N	Trans-ethnic genome-wide association study of blood metabolites in the chronic renal insufficiency cohort (CRIC) study.	Diacylglycerol 38:5 levels	822 White ancestry individuals																										Glaucoma (primary open-angle)
35668104	Cadby G	2022-06-06	Nat Commun	www.ncbi.nlm.nih.gov/pubmed/35668104	Comprehensive genetic analysis of the human lipidome identifies loci associated with lipid homeostasis with links to coronary artery disease.	Phosphatidylcholine (15:0_20:4) levels	4,492 European ancestry individuals												Kichaev G	Genome-wide analysis of blood lipid metabolites in over 5000 South Asians reveals biological insights at cardiometabolic disease loci.	Diacylglycerol_32:2_[M+H-H2O]1+ levels	13,814 British ancestry individuals																										Glioblastoma
35668104	Cadby G	2022-06-06	Nat Commun	www.ncbi.nlm.nih.gov/pubmed/35668104	Comprehensive genetic analysis of the human lipidome identifies loci associated with lipid homeostasis with links to coronary artery disease.	Phosphatidylcholine (15:0_20:4) levels	4,492 European ancestry individuals												Sinnott-Armstrong N	Genome-wide analysis of blood lipid metabolites in over 5000 South Asians reveals biological insights at cardiometabolic disease loci.	Diacylglycerol_34:1_[M+H-H2O]1+ levels	13,814 British ancestry individuals																										Glioblastoma (age-stratified)
35668104	Cadby G	2022-06-06	Nat Commun	www.ncbi.nlm.nih.gov/pubmed/35668104	Comprehensive genetic analysis of the human lipidome identifies loci associated with lipid homeostasis with links to coronary artery disease.	Phosphatidylcholine (15:0_22:6) levels	4,492 European ancestry individuals												Sinnott-Armstrong N	Genome-wide analysis of blood lipid metabolites in over 5000 South Asians reveals biological insights at cardiometabolic disease loci.	Diacylglycerol_34:2_[M+H-H2O]1+ levels	13,814 British ancestry individuals																										Glioma
35668104	Cadby G	2022-06-06	Nat Commun	www.ncbi.nlm.nih.gov/pubmed/35668104	Comprehensive genetic analysis of the human lipidome identifies loci associated with lipid homeostasis with links to coronary artery disease.	Phosphatidylcholine (16:0_16:0) levels	4,492 European ancestry individuals												Han X	Genome-wide analysis of blood lipid metabolites in over 5000 South Asians reveals biological insights at cardiometabolic disease loci.	Diacylglycerol_34:3_[M+H-H2O]1+ levels	13,814 British ancestry individuals																										Glioma (high-grade)
35668104	Cadby G	2022-06-06	Nat Commun	www.ncbi.nlm.nih.gov/pubmed/35668104	Comprehensive genetic analysis of the human lipidome identifies loci associated with lipid homeostasis with links to coronary artery disease.	Phosphatidylcholine (16:0_16:0) levels	4,492 European ancestry individuals												Ishigaki K	Genome-wide analysis of blood lipid metabolites in over 5000 South Asians reveals biological insights at cardiometabolic disease loci.	Diacylglycerol_36:2_[M+H-H2O]1+ levels	13,814 British ancestry individuals																										Global cognition (Mini Mental State Examination) (longitudinal)
35668104	Cadby G	2022-06-06	Nat Commun	www.ncbi.nlm.nih.gov/pubmed/35668104	Comprehensive genetic analysis of the human lipidome identifies loci associated with lipid homeostasis with links to coronary artery disease.	Phosphatidylcholine (16:0_18:0) levels	4,492 European ancestry individuals												Vujkovic M	Genome-wide analysis of blood lipid metabolites in over 5000 South Asians reveals biological insights at cardiometabolic disease loci.	Diacylglycerol_36:3_[M+H-H2O]1+ levels	13,814 British ancestry individuals																										Glomerular filtration rate
35668104	Cadby G	2022-06-06	Nat Commun	www.ncbi.nlm.nih.gov/pubmed/35668104	Comprehensive genetic analysis of the human lipidome identifies loci associated with lipid homeostasis with links to coronary artery disease.	Phosphatidylcholine (16:0_18:0) levels	4,492 European ancestry individuals												Kichaev G	Genome-wide analysis of blood lipid metabolites in over 5000 South Asians reveals biological insights at cardiometabolic disease loci.	Diacylglycerol_38:3_[M+H-H2O]1+ levels	13,814 British ancestry individuals																										Glomerular filtration rate (creatinine)
35668104	Cadby G	2022-06-06	Nat Commun	www.ncbi.nlm.nih.gov/pubmed/35668104	Comprehensive genetic analysis of the human lipidome identifies loci associated with lipid homeostasis with links to coronary artery disease.	Phosphatidylcholine (16:0_18:0) levels	4,492 European ancestry individuals												Tachmazidou I	Genome-wide analysis of blood lipid metabolites in over 5000 South Asians reveals biological insights at cardiometabolic disease loci.	Diacylglycerol_38:4_[M+H-H2O]1+ levels	13,814 British ancestry individuals																										Glomerular filtration rate in non diabetics (creatinine)
35668104	Cadby G	2022-06-06	Nat Commun	www.ncbi.nlm.nih.gov/pubmed/35668104	Comprehensive genetic analysis of the human lipidome identifies loci associated with lipid homeostasis with links to coronary artery disease.	Phosphatidylcholine (16:0_18:2) levels	4,492 European ancestry individuals												Sakaue S	Genome-wide analysis of blood lipid metabolites in over 5000 South Asians reveals biological insights at cardiometabolic disease loci.	Diacylglycerol_38:5_[M+H-H2O]1+ levels	13,814 British ancestry individuals																										Glucagon levels in response to oral glucose tolerance test (120 minutes)
35668104	Cadby G	2022-06-06	Nat Commun	www.ncbi.nlm.nih.gov/pubmed/35668104	Comprehensive genetic analysis of the human lipidome identifies loci associated with lipid homeostasis with links to coronary artery disease.	Phosphatidylcholine (16:0_18:2) levels	4,492 European ancestry individuals												Elks CE	Genome-wide analysis of blood lipid metabolites in over 5000 South Asians reveals biological insights at cardiometabolic disease loci.	Diacylglycerol_38:6_[M+H-H2O]1+ levels	13,814 British ancestry individuals																										Glucagon levels in response to oral glucose tolerance test (fasting)
35668104	Cadby G	2022-06-06	Nat Commun	www.ncbi.nlm.nih.gov/pubmed/35668104	Comprehensive genetic analysis of the human lipidome identifies loci associated with lipid homeostasis with links to coronary artery disease.	Phosphatidylcholine (16:0_18:3) (a) levels	4,492 European ancestry individuals												Huang QQ	Genome-wide analysis of blood lipid metabolites in over 5000 South Asians reveals biological insights at cardiometabolic disease loci.	Diacylglycerol_44:7_[M+H-H2O]1+ levels	13,814 British ancestry individuals																										Glucocorticoid receptor gene expression in B-cell precursor acute lymphoblastic leukaemia
35668104	Cadby G	2022-06-06	Nat Commun	www.ncbi.nlm.nih.gov/pubmed/35668104	Comprehensive genetic analysis of the human lipidome identifies loci associated with lipid homeostasis with links to coronary artery disease.	Phosphatidylcholine (16:0_18:3) (a) levels	4,492 European ancestry individuals												Sakaue S	Genome-wide analysis of blood lipid metabolites in over 5000 South Asians reveals biological insights at cardiometabolic disease loci.	Diacylglycerol(36:2)_[M+H-H2O]1+ levels	5,662 Pakistani ancestry individuals																										Glucokinase regulatory protein levels
35668104	Cadby G	2022-06-06	Nat Commun	www.ncbi.nlm.nih.gov/pubmed/35668104	Comprehensive genetic analysis of the human lipidome identifies loci associated with lipid homeostasis with links to coronary artery disease.	Phosphatidylcholine (16:0_18:3) (a) levels	4,492 European ancestry individuals												Kichaev G	Genome-wide analysis of blood lipid metabolites in over 5000 South Asians reveals biological insights at cardiometabolic disease loci.	Diacylglycerol(36:3)_[M+H-H2O]1+ levels	5,662 Pakistani ancestry individuals																										Glucose homeostasis traits
35668104	Cadby G	2022-06-06	Nat Commun	www.ncbi.nlm.nih.gov/pubmed/35668104	Comprehensive genetic analysis of the human lipidome identifies loci associated with lipid homeostasis with links to coronary artery disease.	Phosphatidylcholine (16:0_20:3) (a) levels	4,492 European ancestry individuals												Richardson TG	A genome-wide association meta-analysis of diarrhoeal disease in young children identifies FUT2 locus and provides plausible biological pathways.	diarrhoeal disease at age 1	2,693 European ancestry cases, 3,065 European ancestry controls																										Glucose levels
35668104	Cadby G	2022-06-06	Nat Commun	www.ncbi.nlm.nih.gov/pubmed/35668104	Comprehensive genetic analysis of the human lipidome identifies loci associated with lipid homeostasis with links to coronary artery disease.	Phosphatidylcholine (16:0_20:3) (a) levels	4,492 European ancestry individuals												Richardson TG	A genome-wide association meta-analysis of diarrhoeal disease in young children identifies FUT2 locus and provides plausible biological pathways.	diarrhoeal disease at age 1 with doctor diagnosis	1,339 European ancestry cases, 5,064 European ancestry controls																										Glucuronate levels in elite athletes
35668104	Cadby G	2022-06-06	Nat Commun	www.ncbi.nlm.nih.gov/pubmed/35668104	Comprehensive genetic analysis of the human lipidome identifies loci associated with lipid homeostasis with links to coronary artery disease.	Phosphatidylcholine (16:0_20:3) (b) levels	4,492 European ancestry individuals												Richardson TG	A genome-wide association meta-analysis of diarrhoeal disease in young children identifies FUT2 locus and provides plausible biological pathways.	diarrhoeal disease at age 2 with doctor diagnosis	990 European ancestry cases, 5,243 European ancestry controls																										Glutamine levels
35668104	Cadby G	2022-06-06	Nat Commun	www.ncbi.nlm.nih.gov/pubmed/35668104	Comprehensive genetic analysis of the human lipidome identifies loci associated with lipid homeostasis with links to coronary artery disease.	Phosphatidylcholine (16:0_20:3) (b) levels	4,492 European ancestry individuals												Pulit SL	Genetic analysis of over 1 million people identifies 535 new loci associated with blood pressure traits.	Diastolic blood pressure	757,601 European ancestry individuals																										Glutamine levels (Metabolon platform)
35668104	Cadby G	2022-06-06	Nat Commun	www.ncbi.nlm.nih.gov/pubmed/35668104	Comprehensive genetic analysis of the human lipidome identifies loci associated with lipid homeostasis with links to coronary artery disease.	Phosphatidylcholine (16:0_20:4) levels	4,492 European ancestry individuals												Ruth KS	Discovery of rare variants associated with blood pressure regulation through meta-analysis of 1.3 million individuals.	Diastolic blood pressure	810,865 European ancestry individuals																										Glycated haemoglobin HbA1c levels adjusted for BMI
35668104	Cadby G	2022-06-06	Nat Commun	www.ncbi.nlm.nih.gov/pubmed/35668104	Comprehensive genetic analysis of the human lipidome identifies loci associated with lipid homeostasis with links to coronary artery disease.	Phosphatidylcholine (16:0_20:4) levels	4,492 European ancestry individuals												Richardson TG	Meta-analysis identifies common and rare variants influencing blood pressure and overlapping with metabolic trait loci.	Diastolic blood pressure	120,473 European ancestry individuals, 21,503 African American individuals, 4,586 Hispanic individuals																										Glycated hemoglobin levels
35668104	Cadby G	2022-06-06	Nat Commun	www.ncbi.nlm.nih.gov/pubmed/35668104	Comprehensive genetic analysis of the human lipidome identifies loci associated with lipid homeostasis with links to coronary artery disease.	Phosphatidylcholine (16:0_20:4) levels	4,492 European ancestry individuals												Eising E	High Blood Pressure and Intraocular Pressure: A Mendelian Randomization Study.	Diastolic blood pressure	526,001 European ancestry individuals																										Glycemic traits (multi-trait analysis)
35668104	Cadby G	2022-06-06	Nat Commun	www.ncbi.nlm.nih.gov/pubmed/35668104	Comprehensive genetic analysis of the human lipidome identifies loci associated with lipid homeostasis with links to coronary artery disease.	Phosphatidylcholine (16:0_20:4) levels	4,492 European ancestry individuals												Richardson TG	Genome-wide association analyses using electronic health records identify new loci influencing blood pressure variation.	Diastolic blood pressure	295,529 European ancestry individuals, 8,231 Latino individuals, 3,058 African American individuals, 2,029 African British individuals, 7,701 East Asian ancestry individuals, 2,735 South Asian ancestry individuals, 1,979 mixed and unknown ancestry individuals																										Glycemic traits (pleiotropy)
35668104	Cadby G	2022-06-06	Nat Commun	www.ncbi.nlm.nih.gov/pubmed/35668104	Comprehensive genetic analysis of the human lipidome identifies loci associated with lipid homeostasis with links to coronary artery disease.	Phosphatidylcholine (16:0_20:5) levels	4,492 European ancestry individuals												Hoffmann TJ	Trans-ethnic association study of blood pressure determinants in over 750,000 individuals.	Diastolic blood pressure	365,998 European ancestry individuals, 63,490 African ancestry individuals, 22,802 Hispanic individuals, 4,792 Asian ancestry individuals, 2,695 Native American ancestry individuals																										Glycemic traits (pregnancy)
35668104	Cadby G	2022-06-06	Nat Commun	www.ncbi.nlm.nih.gov/pubmed/35668104	Comprehensive genetic analysis of the human lipidome identifies loci associated with lipid homeostasis with links to coronary artery disease.	Phosphatidylcholine (16:0_20:5) levels	4,492 European ancestry individuals												Liu JZ	Genome-wide association analysis identifies novel blood pressure loci and offers biological insights into cardiovascular risk.	Diastolic blood pressure	140,886 European ancestry individuals																										Glycerophospholipid levels
35668104	Cadby G	2022-06-06	Nat Commun	www.ncbi.nlm.nih.gov/pubmed/35668104	Comprehensive genetic analysis of the human lipidome identifies loci associated with lipid homeostasis with links to coronary artery disease.	Phosphatidylcholine (16:0_22:6) levels	4,492 European ancestry individuals												Hoffmann TJ	A cross-population atlas of genetic associations for 220 human phenotypes.	Diastolic blood pressure	145,515 East Asian ancestry individuals																										Glycine levels
35668104	Cadby G	2022-06-06	Nat Commun	www.ncbi.nlm.nih.gov/pubmed/35668104	Comprehensive genetic analysis of the human lipidome identifies loci associated with lipid homeostasis with links to coronary artery disease.	Phosphatidylcholine (16:1_18:2) levels	4,492 European ancestry individuals												Li-Gao R	A cross-population atlas of genetic associations for 220 human phenotypes.	Diastolic blood pressure	340,162 European ancestry individuals, 145,515 East Asian ancestry individuals																										Glycoprotein acetyls (mainly a1-acid glycoprotein)
35668104	Cadby G	2022-06-06	Nat Commun	www.ncbi.nlm.nih.gov/pubmed/35668104	Comprehensive genetic analysis of the human lipidome identifies loci associated with lipid homeostasis with links to coronary artery disease.	Phosphatidylcholine (16:1_18:2) levels	4,492 European ancestry individuals												Richardson TG	The genetics of blood pressure regulation and its target organs from association studies in 342,415 individuals.	Diastolic blood pressure	up to 201,529 European ancestry individuals																										Glycoprotein acetyls levels
35668104	Cadby G	2022-06-06	Nat Commun	www.ncbi.nlm.nih.gov/pubmed/35668104	Comprehensive genetic analysis of the human lipidome identifies loci associated with lipid homeostasis with links to coronary artery disease.	Phosphatidylcholine (16:1_18:2) levels	4,492 European ancestry individuals												Hoffmann TJ	Trans-ancestry meta-analyses identify rare and common variants associated with blood pressure and hypertension.	Diastolic blood pressure	up to 165,276 European ancestry individuals, up to 27,487 South Asian ancestry individuals																										Glypican-6 levels
35668104	Cadby G	2022-06-06	Nat Commun	www.ncbi.nlm.nih.gov/pubmed/35668104	Comprehensive genetic analysis of the human lipidome identifies loci associated with lipid homeostasis with links to coronary artery disease.	Phosphatidylcholine (16:1_20:4) levels	4,492 European ancestry individuals												Lotta LA	Interethnic analyses of blood pressure loci in populations of East Asian and European descent.	Diastolic blood pressure	130,777 Japanese ancestry individuals																										Goiter
35668104	Cadby G	2022-06-06	Nat Commun	www.ncbi.nlm.nih.gov/pubmed/35668104	Comprehensive genetic analysis of the human lipidome identifies loci associated with lipid homeostasis with links to coronary artery disease.	Phosphatidylcholine (16:1_20:4) levels	4,492 European ancestry individuals												Harrison S	Novel Blood Pressure Locus and Gene Discovery Using Genome-Wide Association Study and Expression Data Sets From Blood and the Kidney.	Diastolic blood pressure	150,134 European ancestry individuals																										Gondoic acid (20:1n-9) levels
35668104	Cadby G	2022-06-06	Nat Commun	www.ncbi.nlm.nih.gov/pubmed/35668104	Comprehensive genetic analysis of the human lipidome identifies loci associated with lipid homeostasis with links to coronary artery disease.	Phosphatidylcholine (16:1_20:4) levels	4,492 European ancestry individuals												Borges MC	Genome-wide association analyses using electronic health records identify new loci influencing blood pressure variation.	Diastolic blood pressure	80,792 European ancestry individuals, 8,231 Latino individuals, 3,058 African American individuals, 7,243 East Asian ancestry individuals, 461 South Asian ancestry individuals																										Gout
35668104	Cadby G	2022-06-06	Nat Commun	www.ncbi.nlm.nih.gov/pubmed/35668104	Comprehensive genetic analysis of the human lipidome identifies loci associated with lipid homeostasis with links to coronary artery disease.	Phosphatidylcholine (17:0_18:2) levels	4,492 European ancestry individuals												Konig E	Genome-wide association study identifies eight loci associated with blood pressure.	Diastolic blood pressure	34,433 European ancestry individuals																										Gout (combined type)
35668104	Cadby G	2022-06-06	Nat Commun	www.ncbi.nlm.nih.gov/pubmed/35668104	Comprehensive genetic analysis of the human lipidome identifies loci associated with lipid homeostasis with links to coronary artery disease.	Phosphatidylcholine (17:0_20:4) levels	4,492 European ancestry individuals												Wu B	Identification of genetic loci simultaneously associated with multiple cardiometabolic traits.	Diastolic blood pressure	453,413 European ancestry individuals																										Gout (normal type)
35668104	Cadby G	2022-06-06	Nat Commun	www.ncbi.nlm.nih.gov/pubmed/35668104	Comprehensive genetic analysis of the human lipidome identifies loci associated with lipid homeostasis with links to coronary artery disease.	Phosphatidylcholine (17:0_20:4) levels	4,492 European ancestry individuals												Richardson TG	A Large-Scale Multi-ancestry Genome-wide Study Accounting for Smoking Behavior Identifies Multiple Significant Loci for Blood Pressure.	Diastolic blood pressure (cigarette smoking interaction)	80,552 European ancestry individuals, 27,118 African individuals, 13,438 Asian individuals, 8,805 Hispanic individuals																										Gout in chronic kidney disease
35668104	Cadby G	2022-06-06	Nat Commun	www.ncbi.nlm.nih.gov/pubmed/35668104	Comprehensive genetic analysis of the human lipidome identifies loci associated with lipid homeostasis with links to coronary artery disease.	Phosphatidylcholine (17:0_20:4) levels	4,492 European ancestry individuals												Konig E	Novel genetic associations for blood pressure identified via gene-alcohol interaction in up to 570K individuals across multiple ancestries.	Diastolic blood pressure x alcohol consumption (light vs heavy) interaction (2df test)	12,758 European ancestry heavy drinkers, 1,326 African American or Afro-Caribbean heavy drinkers, 648 Asian ancestry heavy drinkers, 364 Hispanic or Latin American heavy drinkers, 43,947 European ancestry light drinkers, 8,239 African American or Afro-Caribbean light drinkers, 1,141 Asian ancestry light drinkers, 4,448 Hispanic or Latin American light drinkers																										Gout vs asymptomatic hyperuricemia
35668104	Cadby G	2022-06-06	Nat Commun	www.ncbi.nlm.nih.gov/pubmed/35668104	Comprehensive genetic analysis of the human lipidome identifies loci associated with lipid homeostasis with links to coronary artery disease.	Phosphatidylcholine (17:0_20:4) levels	4,492 European ancestry individuals												Hoffmann TJ	Novel genetic associations for blood pressure identified via gene-alcohol interaction in up to 570K individuals across multiple ancestries.	Diastolic blood pressure x alcohol consumption interaction (2df test)	63,607 European ancestry drinkers, 10,193 African American or Afro-Caribbean drinkers, 2,441 Asian ancestry drinkers, 5,084 Hispanic or Latin American drinkers, 27,492 European ancestry non-drinkers, 11,223 African American or Afro-Caribbean non-drinkers, 9,924 Asian ancestry non-drinkers, 3,387 Hispanic or Latin American non-drinkers																										Gout vs. Hyperuricemia
35668104	Cadby G	2022-06-06	Nat Commun	www.ncbi.nlm.nih.gov/pubmed/35668104	Comprehensive genetic analysis of the human lipidome identifies loci associated with lipid homeostasis with links to coronary artery disease.	Phosphatidylcholine (17:0_22:6) levels	4,492 European ancestry individuals												Tang CS	A Large-Scale Multi-ancestry Genome-wide Study Accounting for Smoking Behavior Identifies Multiple Significant Loci for Blood Pressure.	Diastolic blood pressure x smoking status (current vs non-current) interaction (2df test)	14,607 European ancestry current smokers, 65,935 European ancestry former and never smokers, 5,545 African ancestry current smokers, 21,571 African ancestry former and never smokers, 2,465 Asian ancestry current smokers, 10,973 Asian ancestry former and never smokers, 1,068 Hispanic current smokers, 7,737 Hispanic former and never smokers																										Granulins levels
35668104	Cadby G	2022-06-06	Nat Commun	www.ncbi.nlm.nih.gov/pubmed/35668104	Comprehensive genetic analysis of the human lipidome identifies loci associated with lipid homeostasis with links to coronary artery disease.	Phosphatidylcholine (17:1_18:2) levels	4,492 European ancestry individuals												Hoffmann TJ	A Large-Scale Multi-ancestry Genome-wide Study Accounting for Smoking Behavior Identifies Multiple Significant Loci for Blood Pressure.	Diastolic blood pressure x smoking status (ever vs never) interaction (2df test)	43,016 European ancestry ever smokers, 37,535 European ancestry never smokers, 12,693 African ancestry ever smokers, 13,121 African ancestry never smokers, 4,142 Asian ancestry ever smokers, 9,296 Asian ancestry never smokers, 3,228 Hispanic ever smokers, 5,577 Hispanic never smokers																										Granulocyte count
35668104	Cadby G	2022-06-06	Nat Commun	www.ncbi.nlm.nih.gov/pubmed/35668104	Comprehensive genetic analysis of the human lipidome identifies loci associated with lipid homeostasis with links to coronary artery disease.	Phosphatidylcholine (17:1_18:2) levels	4,492 European ancestry individuals												Richardson TG	Connecting genetic risk to disease end points through the human blood plasma proteome.	Dickkopf-related protein 4 levels	997 European ancestry individuals																										Granulocyte percentage of myeloid white cells
35668104	Cadby G	2022-06-06	Nat Commun	www.ncbi.nlm.nih.gov/pubmed/35668104	Comprehensive genetic analysis of the human lipidome identifies loci associated with lipid homeostasis with links to coronary artery disease.	Phosphatidylcholine (17:1_18:2) levels	4,492 European ancestry individuals												Richardson TG	Differences and commonalities in the genetic architecture of protein quantitative trait loci in European and Arab populations.	Dickkopf-related protein 4 levels	2,935 Qatari ancestry individuals																										Granulocytic Myeloid-Derived Suppressor Cells Absolute Count
35668104	Cadby G	2022-06-06	Nat Commun	www.ncbi.nlm.nih.gov/pubmed/35668104	Comprehensive genetic analysis of the human lipidome identifies loci associated with lipid homeostasis with links to coronary artery disease.	Phosphatidylcholine (18:0_18:2) levels	4,492 European ancestry individuals												Tin A	Genome-wide meta-analysis of macronutrient intake of 91,114 European ancestry participants from the cohorts for heart and aging research in genomic epidemiology consortium.	Dietary macronutrient intake	91,114 European ancestry individuals																										Graves' disease
35668104	Cadby G	2022-06-06	Nat Commun	www.ncbi.nlm.nih.gov/pubmed/35668104	Comprehensive genetic analysis of the human lipidome identifies loci associated with lipid homeostasis with links to coronary artery disease.	Phosphatidylcholine (18:0_20:4) levels	4,492 European ancestry individuals												Trinder M	Genome-wide meta-analysis of observational studies shows common genetic variants associated with macronutrient intake.	Dietary macronutrient intake	37,537 European ancestry individuals																										Guanidinoacetate levels in elite athletes
35668104	Cadby G	2022-06-06	Nat Commun	www.ncbi.nlm.nih.gov/pubmed/35668104	Comprehensive genetic analysis of the human lipidome identifies loci associated with lipid homeostasis with links to coronary artery disease.	Phosphatidylcholine (18:0_20:4) levels	6,057 European ancestry individuals												Richardson TG	Novel locus including FGF21 is associated with dietary macronutrient intake.	Dietary macronutrient intake	33,533 European ancestry individuuals																										Gut bacterial pathway abundance (LACTOSECAT.PWY..lactose.and.galactose.degradation.I)
35668104	Cadby G	2022-06-06	Nat Commun	www.ncbi.nlm.nih.gov/pubmed/35668104	Comprehensive genetic analysis of the human lipidome identifies loci associated with lipid homeostasis with links to coronary artery disease.	Phosphatidylcholine (18:0_20:4) levels	4,492 European ancestry individuals												Liu H	Genetic analysis of dietary intake identifies new loci and functional links with metabolic traits.	Dietary macronutrient intake (multi-trait analysis)	282,271 European ancestry individuals																										Gut microbiota (bacterial taxa)
35668104	Cadby G	2022-06-06	Nat Commun	www.ncbi.nlm.nih.gov/pubmed/35668104	Comprehensive genetic analysis of the human lipidome identifies loci associated with lipid homeostasis with links to coronary artery disease.	Phosphatidylcholine (18:0_20:4) levels	4,492 European ancestry individuals												Westerman KE	Multiethnic genome-wide association study of differentiated thyroid cancer in the EPITHYR consortium.	Differentiated thyroid cancer	1,554 European ancestry cases, 1,973 European ancestry controls, 301 Oceanian ancestry cases, 348 Oceanian ancestry controls																										Gut microbiota (beta diversity)
35668104	Cadby G	2022-06-06	Nat Commun	www.ncbi.nlm.nih.gov/pubmed/35668104	Comprehensive genetic analysis of the human lipidome identifies loci associated with lipid homeostasis with links to coronary artery disease.	Phosphatidylcholine (18:0_20:4) levels	6,057 European ancestry individuals												Mahajan A	Multiethnic genome-wide association study of differentiated thyroid cancer in the EPITHYR consortium.	Differentiated thyroid cancer	1,554 European ancestry cases, 1,973 European ancestry controls																										Gut microbiota (functional units)
35668104	Cadby G	2022-06-06	Nat Commun	www.ncbi.nlm.nih.gov/pubmed/35668104	Comprehensive genetic analysis of the human lipidome identifies loci associated with lipid homeostasis with links to coronary artery disease.	Phosphatidylcholine (18:0_20:4) levels	4,492 European ancestry individuals												Richardson TG	Gene-level association analysis of systemic sclerosis: A comparison of African-Americans and White populations.	Diffuse cutaneous systemic sclerosis	574 European ancestry cases, 3,466 European ancestry controls, 201 African American cases, 260 African American controls																										Gut microbiota abundance (family Streptococcaceae id.1850)
35668104	Cadby G	2022-06-06	Nat Commun	www.ncbi.nlm.nih.gov/pubmed/35668104	Comprehensive genetic analysis of the human lipidome identifies loci associated with lipid homeostasis with links to coronary artery disease.	Phosphatidylcholine (18:0_20:4) levels	4,492 European ancestry individuals												Tin A	Genome-wide interaction analysis of pathological hallmarks in Alzheimer's disease.	Diffuse plaques (SNP x SNP interaction)	1,316 individuals																										Gut microbiota abundance (genus Ruminococcus torques group id.14377)
35668104	Cadby G	2022-06-06	Nat Commun	www.ncbi.nlm.nih.gov/pubmed/35668104	Comprehensive genetic analysis of the human lipidome identifies loci associated with lipid homeostasis with links to coronary artery disease.	Phosphatidylcholine (18:0_22:4) levels	4,492 European ancestry individuals												Ruth KS	Genome-Wide Association Analysis of Single Breath Diffusing Capacity of Carbon Monoxide (DLCO).	Diffusing capacity of carbon monoxide	2,584 European ancestry individuals with chronic obstructive pulmonary disease, 3,002 European ancestry healthy individuals, 343 African American individuals with chronic obstructive pulmonary disease, 1,006 African American healthy individuals																										Gut microbiota abundance (k_Bacteria.p_Actinobacteria.c_Actinobacteria.o_Bifidobacteriales.f_Bifidobacteriaceae.g_Bifidobacterium.s_Bifidobacterium_bifidum)
35668104	Cadby G	2022-06-06	Nat Commun	www.ncbi.nlm.nih.gov/pubmed/35668104	Comprehensive genetic analysis of the human lipidome identifies loci associated with lipid homeostasis with links to coronary artery disease.	Phosphatidylcholine (18:0_22:4) levels	4,492 European ancestry individuals												Nielsen JB	Genome-wide association analysis in dilated cardiomyopathy reveals two new players in systolic heart failure on chromosomes 3p25.1 and 22q11.23.	Dilated cardiomyopathy	2,651 European ancestry cases, 4,329 European ancestry controls																										Gut microbiota abundance (k_Bacteria.p_Actinobacteria.c_Actinobacteria.o_Coriobacteriales.f_Coriobacteriaceae.g_Collinsella.s_Collinsella_aerofaciens)
35668104	Cadby G	2022-06-06	Nat Commun	www.ncbi.nlm.nih.gov/pubmed/35668104	Comprehensive genetic analysis of the human lipidome identifies loci associated with lipid homeostasis with links to coronary artery disease.	Phosphatidylcholine (18:0_22:5) (n3) levels/Phosphatidylcholine (20:1_20:4) levels	6,057 European ancestry individuals												Timmers PRHJ	Shared genetic pathways contribute to risk of hypertrophic and dilated cardiomyopathies with opposite directions of effect.	Dilated cardiomyopathy (MTAG)	5,521 cases, 397,323 controls																										Gut microbiota abundance (k_Bacteria.p_Actinobacteria.c_Actinobacteria.o_Coriobacteriales.f_Coriobacteriaceae.g_Collinsella)
35668104	Cadby G	2022-06-06	Nat Commun	www.ncbi.nlm.nih.gov/pubmed/35668104	Comprehensive genetic analysis of the human lipidome identifies loci associated with lipid homeostasis with links to coronary artery disease.	Phosphatidylcholine (18:0_22:5) (n3) levels/Phosphatidylcholine (20:1_20:4) levels	4,492 European ancestry individuals												Chen VL	Genetics of 35 blood and urine biomarkers in the UK Biobank.	Direct bilirubin levels	291,512 European ancestry individuals, 5,007 African ancestry individuals, 6,088 South Asian ancestry individuals																										Gut microbiota abundance (k_Bacteria.p_Actinobacteria.c_Actinobacteria.o_Coriobacteriales.f_Coriobacteriaceae)
35668104	Cadby G	2022-06-06	Nat Commun	www.ncbi.nlm.nih.gov/pubmed/35668104	Comprehensive genetic analysis of the human lipidome identifies loci associated with lipid homeostasis with links to coronary artery disease.	Phosphatidylcholine (18:0_22:5) (n3) levels/Phosphatidylcholine (20:1_20:4) levels	4,492 European ancestry individuals												Richardson TG	The Genetic and Neural Substrates of Externalizing Behavior.	Disruptive behavior (multivariate analysis)	523,150 European ancestry individuals																										Gut microbiota abundance (k_Bacteria.p_Actinobacteria.c_Actinobacteria.o_Coriobacteriales)
35668104	Cadby G	2022-06-06	Nat Commun	www.ncbi.nlm.nih.gov/pubmed/35668104	Comprehensive genetic analysis of the human lipidome identifies loci associated with lipid homeostasis with links to coronary artery disease.	Phosphatidylcholine (18:0_22:6) levels	4,492 European ancestry individuals												Gallois A	Genome-wide association analyses identify 39 new susceptibility loci for diverticular disease.	Diverticular disease	27,444 British ancestry cases, 382,284 British ancestry controls																										Gut microbiota alpha diversity (Chao1 index)
35668104	Cadby G	2022-06-06	Nat Commun	www.ncbi.nlm.nih.gov/pubmed/35668104	Comprehensive genetic analysis of the human lipidome identifies loci associated with lipid homeostasis with links to coronary artery disease.	Phosphatidylcholine (18:1_18:1) levels	4,492 European ancestry individuals												de Vries PS	Genome-wide association studies identify 137 genetic loci for DNA methylation biomarkers of aging.	DNA methylation Hannum age acceleration	34,449 European ancestry individuals																										Gut microbiota alpha diversity (PD_whole_tree index)
35668104	Cadby G	2022-06-06	Nat Commun	www.ncbi.nlm.nih.gov/pubmed/35668104	Comprehensive genetic analysis of the human lipidome identifies loci associated with lipid homeostasis with links to coronary artery disease.	Phosphatidylcholine (18:1_18:1) levels	4,492 European ancestry individuals												de Vries PS	Genome-wide association studies identify 137 genetic loci for DNA methylation biomarkers of aging.	DNA methylation Hannum age acceleration	34,449 European ancestry individuals, 6,148 African American individuals																										Haemophilus D sp001679485 abundance in stool
35668104	Cadby G	2022-06-06	Nat Commun	www.ncbi.nlm.nih.gov/pubmed/35668104	Comprehensive genetic analysis of the human lipidome identifies loci associated with lipid homeostasis with links to coronary artery disease.	Phosphatidylcholine (18:1_18:2) levels	4,492 European ancestry individuals												Wu Y	Genotype effects contribute to variation in longitudinal methylome patterns in older people.	DNA methylation variation (age effect)	Up to 954 individuals																										Haemorrhoidal disease
35668104	Cadby G	2022-06-06	Nat Commun	www.ncbi.nlm.nih.gov/pubmed/35668104	Comprehensive genetic analysis of the human lipidome identifies loci associated with lipid homeostasis with links to coronary artery disease.	Phosphatidylcholine (18:1_18:2) levels	4,492 European ancestry individuals												Kichaev G	Characterising metabolomic signatures of lipid-modifying therapies through drug target mendelian randomisation.	Docosahexaenoic acid levels	115,006 European ancestry individuals																										Hair color
35668104	Cadby G	2022-06-06	Nat Commun	www.ncbi.nlm.nih.gov/pubmed/35668104	Comprehensive genetic analysis of the human lipidome identifies loci associated with lipid homeostasis with links to coronary artery disease.	Phosphatidylcholine (18:1_20:3) levels	4,492 European ancestry individuals												de Vries PS	Metabolic GWAS of elite athletes reveals novel genetically-influenced metabolites associated with athletic performance.	Docosahexaenoylcholine levels in elite athletes	490 individuals																										Hand grip strength
35668104	Cadby G	2022-06-06	Nat Commun	www.ncbi.nlm.nih.gov/pubmed/35668104	Comprehensive genetic analysis of the human lipidome identifies loci associated with lipid homeostasis with links to coronary artery disease.	Phosphatidylcholine (18:1_20:3) levels	4,492 European ancestry individuals												Fernandez-Rhodes L	Genome-wide association studies of metabolites in Finnish men identify disease-relevant loci.	Docosapentaenoate (n3 DPA; 22:5n3) levels	6,136 Finnish ancestry individuals																										Hay fever and/or eczema
35668104	Cadby G	2022-06-06	Nat Commun	www.ncbi.nlm.nih.gov/pubmed/35668104	Comprehensive genetic analysis of the human lipidome identifies loci associated with lipid homeostasis with links to coronary artery disease.	Phosphatidylcholine (18:1_20:3) levels	4,492 European ancestry individuals												Richardson TG	Comprehensive genomic analysis of dietary habits in UK Biobank identifies hundreds of genetic associations.	Dried fruit consumption	444,741 European ancestry individuals																										HbA1c or polycystic ovary syndrome (pleiotropy)
35668104	Cadby G	2022-06-06	Nat Commun	www.ncbi.nlm.nih.gov/pubmed/35668104	Comprehensive genetic analysis of the human lipidome identifies loci associated with lipid homeostasis with links to coronary artery disease.	Phosphatidylcholine (18:1_20:3) levels	4,492 European ancestry individuals												Watanabe K	Large-scale GWAS of food liking reveals genetic determinants and genetic correlations with distinct neurophysiological traits.	Dried fruit liking	159,258 European ancestry individuals																										HDL cholesterol
35668104	Cadby G	2022-06-06	Nat Commun	www.ncbi.nlm.nih.gov/pubmed/35668104	Comprehensive genetic analysis of the human lipidome identifies loci associated with lipid homeostasis with links to coronary artery disease.	Phosphatidylcholine (18:1_22:6) (a) levels	4,492 European ancestry individuals												Eising E	Genome-wide association studies and Mendelian randomization analyses for leisure sedentary behaviours.	Driving (hours per day)	408,815 European ancestry individuals																										HDL Cholesterol - Triglycerides (HDLC-TG)
35668104	Cadby G	2022-06-06	Nat Commun	www.ncbi.nlm.nih.gov/pubmed/35668104	Comprehensive genetic analysis of the human lipidome identifies loci associated with lipid homeostasis with links to coronary artery disease.	Phosphatidylcholine (18:1_22:6) (a) levels	4,492 European ancestry individuals												Graff M	A genome-wide association study identifies two susceptibility loci for duodenal ulcer in the Japanese population.	Duodenal ulcer	1,043 Japanese ancestry cases, 21,694 Japanese ancestry controls																										HDL cholesterol levels
35668104	Cadby G	2022-06-06	Nat Commun	www.ncbi.nlm.nih.gov/pubmed/35668104	Comprehensive genetic analysis of the human lipidome identifies loci associated with lipid homeostasis with links to coronary artery disease.	Phosphatidylcholine (18:2_18:2) levels	4,492 European ancestry individuals												Young WJ	A Genome-wide Association Study of Dupuytren Disease Reveals 17 Additional Variants Implicated in Fibrosis.	Dupuytren's disease	3,871 European ancestry cases, 4,686 European ancestry controls																										HDL cholesterol levels in current drinkers
35668104	Cadby G	2022-06-06	Nat Commun	www.ncbi.nlm.nih.gov/pubmed/35668104	Comprehensive genetic analysis of the human lipidome identifies loci associated with lipid homeostasis with links to coronary artery disease.	Phosphatidylcholine (18:2_18:2) levels	4,492 European ancestry individuals												Gudjonsson A	Wnt signaling and Dupuytren's disease.	Dupuytren's disease	856 European ancestry cases, 2,836 European ancestry controls																										HDL cholesterol levels in HIV infection
35668104	Cadby G	2022-06-06	Nat Commun	www.ncbi.nlm.nih.gov/pubmed/35668104	Comprehensive genetic analysis of the human lipidome identifies loci associated with lipid homeostasis with links to coronary artery disease.	Phosphatidylcholine (18:2_20:5) levels	4,492 European ancestry individuals												Helgeland O	The impact of non-additive genetic associations on age-related complex diseases.	Dyslipidemia	30,244 European ancestry cases, 26,393 European ancestry controls																										HDL cholesterol levels x alcohol consumption (drinkers vs non-drinkers) interaction (2df)
35668104	Cadby G	2022-06-06	Nat Commun	www.ncbi.nlm.nih.gov/pubmed/35668104	Comprehensive genetic analysis of the human lipidome identifies loci associated with lipid homeostasis with links to coronary artery disease.	Phosphatidylcholine (18:2_20:5) levels	4,492 European ancestry individuals												Mei L	Genome-wide association analysis of pain severity in dysmenorrhea identifies association at chromosome 1p13.2, near the nerve growth factor locus.	Dysmenorrheic pain	1,785 European ancestry individuals with no pain, 3,478 European ancestry individuals with little pain, 4,208 European ancestry individuals with moderate pain, 2,420 European ancestry individuals with extreme pain																										HDL cholesterol levels x alcohol consumption (regular vs non-regular drinkers) interaction (2df)
35668104	Cadby G	2022-06-06	Nat Commun	www.ncbi.nlm.nih.gov/pubmed/35668104	Comprehensive genetic analysis of the human lipidome identifies loci associated with lipid homeostasis with links to coronary artery disease.	Phosphatidylcholine (20:0_20:4) levels	4,492 European ancestry individuals												Rask-Andersen M	Integrative genetic and immune cell analysis of plasma proteins in healthy donors identifies novel associations involving primary immune deficiency genes.	E Cad plasma levels	400 French ancestry individuals																										HDL cholesterol levels x long total sleep time interaction (2df test)
35668104	Cadby G	2022-06-06	Nat Commun	www.ncbi.nlm.nih.gov/pubmed/35668104	Comprehensive genetic analysis of the human lipidome identifies loci associated with lipid homeostasis with links to coronary artery disease.	Phosphatidylcholine (20:0_20:4) levels	4,492 European ancestry individuals												Richardson TG	Integrative genetic and immune cell analysis of plasma proteins in healthy donors identifies novel associations involving primary immune deficiency genes.	E Selectin plasma levels	400 French ancestry individuals																										HDL cholesterol levels x short total sleep time interaction (2df test)
35668104	Cadby G	2022-06-06	Nat Commun	www.ncbi.nlm.nih.gov/pubmed/35668104	Comprehensive genetic analysis of the human lipidome identifies loci associated with lipid homeostasis with links to coronary artery disease.	Phosphatidylcholine (20:0_20:4) levels	4,492 European ancestry individuals												Richardson TG	Genomic and drug target evaluation of 90 cardiovascular proteins in 30,931 individuals.	E-selectin levels	21,758 European ancestry individuals																										HDL cholesterol x physical activity interaction (2df test)
35668104	Cadby G	2022-06-06	Nat Commun	www.ncbi.nlm.nih.gov/pubmed/35668104	Comprehensive genetic analysis of the human lipidome identifies loci associated with lipid homeostasis with links to coronary artery disease.	Phosphatidylcholine (20:0_20:4) levels	4,492 European ancestry individuals												Spracklen CN	Differences and commonalities in the genetic architecture of protein quantitative trait loci in European and Arab populations.	E-selectin levels	2,935 Qatari ancestry individuals																										Headache
35668104	Cadby G	2022-06-06	Nat Commun	www.ncbi.nlm.nih.gov/pubmed/35668104	Comprehensive genetic analysis of the human lipidome identifies loci associated with lipid homeostasis with links to coronary artery disease.	Phosphatidylcholine (32:2) levels	4,492 European ancestry individuals												Lee CJ	Strong effects of genetic and lifestyle factors on biomarker variation and use of personalized cutoffs.	E-selectin levels	up to 653 individuals																										Hearing loss
35668104	Cadby G	2022-06-06	Nat Commun	www.ncbi.nlm.nih.gov/pubmed/35668104	Comprehensive genetic analysis of the human lipidome identifies loci associated with lipid homeostasis with links to coronary artery disease.	Phosphatidylcholine (33:0) (b) levels	4,492 European ancestry individuals												Martin S	Connecting genetic risk to disease end points through the human blood plasma proteome.	E-selectin levels	997 European ancestry individuals																										Heart failure
35668104	Cadby G	2022-06-06	Nat Commun	www.ncbi.nlm.nih.gov/pubmed/35668104	Comprehensive genetic analysis of the human lipidome identifies loci associated with lipid homeostasis with links to coronary artery disease.	Phosphatidylcholine (33:1) levels	4,492 European ancestry individuals												Sakaue S	Whole Genome Sequence Analysis of the Plasma Proteome in Black Adults Provides Novel Insights Into Cardiovascular Disease.	E-selectin levels	1,852 African American or Afro-Caribbean individuals																										Heart rate
35668104	Cadby G	2022-06-06	Nat Commun	www.ncbi.nlm.nih.gov/pubmed/35668104	Comprehensive genetic analysis of the human lipidome identifies loci associated with lipid homeostasis with links to coronary artery disease.	Phosphatidylcholine (33:2) levels	4,492 European ancestry individuals												Lu Y	Genetic variants in ABO blood group region, plasma soluble E-selectin levels and risk of type 2 diabetes.	E-selectin levels	501 European ancestry type 2 diabetes female cases, 504 European ancestry female controls																										Heart rate response to exercise
35668104	Cadby G	2022-06-06	Nat Commun	www.ncbi.nlm.nih.gov/pubmed/35668104	Comprehensive genetic analysis of the human lipidome identifies loci associated with lipid homeostasis with links to coronary artery disease.	Phosphatidylcholine (34:5) levels	4,492 European ancestry individuals												Wojcik GL	Contribution of Common Genetic Variants to Risk of Early Onset Ischemic Stroke.	Early-onset ischemic stroke	11,114 European ancestry cases, 435,540 European ancestry controls, 189 Admixed American ancestry cases, 948 Admixed American ancestry controls, 2,970 East Asian ancestry cases, 153,739 East Asian ancestry controls, 230 Afro-Caribbean cases, 968 Afro-Caribbean controls, 990 African ancestry cases, 3,199 African ancestry controls, 1,237 South Asian ancestry cases, 4,536 South Asian ancestry controls																										Heavy menstrual bleeding
35668104	Cadby G	2022-06-06	Nat Commun	www.ncbi.nlm.nih.gov/pubmed/35668104	Comprehensive genetic analysis of the human lipidome identifies loci associated with lipid homeostasis with links to coronary artery disease.	Phosphatidylcholine (34:5) levels	4,492 European ancestry individuals												Ng MCY	Contribution of Common Genetic Variants to Risk of Early Onset Ischemic Stroke.	Early-onset ischemic stroke	11,114 European ancestry cases, 435,540 European ancestry controls																										Heel bone mineral density
35668104	Cadby G	2022-06-06	Nat Commun	www.ncbi.nlm.nih.gov/pubmed/35668104	Comprehensive genetic analysis of the human lipidome identifies loci associated with lipid homeostasis with links to coronary artery disease.	Phosphatidylcholine (35:5) levels	4,492 European ancestry individuals												Haas CB	Genome-wide analysis of insomnia in 1,331,010 individuals identifies new risk loci and functional pathways.	Ease of getting up in the morning	385,949 European ancestry individuals																										Height
35668104	Cadby G	2022-06-06	Nat Commun	www.ncbi.nlm.nih.gov/pubmed/35668104	Comprehensive genetic analysis of the human lipidome identifies loci associated with lipid homeostasis with links to coronary artery disease.	Phosphatidylcholine (35:5) levels	4,492 European ancestry individuals												Rhee EP	Differences and commonalities in the genetic architecture of protein quantitative trait loci in European and Arab populations.	Ectonucleoside triphosphate diphosphohydrolase 5 levels	2,935 Qatari ancestry individuals																										Height adjusted BMI
35668104	Cadby G	2022-06-06	Nat Commun	www.ncbi.nlm.nih.gov/pubmed/35668104	Comprehensive genetic analysis of the human lipidome identifies loci associated with lipid homeostasis with links to coronary artery disease.	Phosphatidylcholine (36:0) levels	6,057 European ancestry individuals												Rao S	Leveraging Polygenic Functional Enrichment to Improve GWAS Power.	Eczema	approximately 459,000 European ancestry individuals																										Helicobacter pylori serologic status
35668104	Cadby G	2022-06-06	Nat Commun	www.ncbi.nlm.nih.gov/pubmed/35668104	Comprehensive genetic analysis of the human lipidome identifies loci associated with lipid homeostasis with links to coronary artery disease.	Phosphatidylcholine (36:6) (a) levels	4,492 European ancestry individuals												Mei L	Rare variant analysis in eczema identifies exonic variants in DUSP1, NOTCH4 and SLC9A4.	Eczema	20,016 European ancestry cases, 380,433 European ancestry controls																										Hematocrit
35668104	Cadby G	2022-06-06	Nat Commun	www.ncbi.nlm.nih.gov/pubmed/35668104	Comprehensive genetic analysis of the human lipidome identifies loci associated with lipid homeostasis with links to coronary artery disease.	Phosphatidylcholine (36:6) (a) levels	4,492 European ancestry individuals												Mei L	Genome-wide association analysis of 350‚Äâ000 Caucasians from the UK Biobank identifies novel loci for asthma, hay fever and eczema.	Eczema	7,884 European ancestry cases, 239,773 European ancestry controls																										Hematological and biochemical traits
35668104	Cadby G	2022-06-06	Nat Commun	www.ncbi.nlm.nih.gov/pubmed/35668104	Comprehensive genetic analysis of the human lipidome identifies loci associated with lipid homeostasis with links to coronary artery disease.	Phosphatidylcholine (38:2) levels	4,492 European ancestry individuals												Richardson TG	Polygenic prediction of educational attainment within and between families from genome-wide association analyses in 3 million individuals.	Educational attainment	3,037,499 European ancestry individuals																										Hematology traits
35668104	Cadby G	2022-06-06	Nat Commun	www.ncbi.nlm.nih.gov/pubmed/35668104	Comprehensive genetic analysis of the human lipidome identifies loci associated with lipid homeostasis with links to coronary artery disease.	Phosphatidylcholine (38:2) levels	4,492 European ancestry individuals												Harshfield EL	Genetic Risk for Smoking: Disentangling Interplay Between Genes and Socioeconomic Status.	Educational attainment	451,800 European or unknown ancestry individuals																										Hemoglobin
35668104	Cadby G	2022-06-06	Nat Commun	www.ncbi.nlm.nih.gov/pubmed/35668104	Comprehensive genetic analysis of the human lipidome identifies loci associated with lipid homeostasis with links to coronary artery disease.	Phosphatidylcholine (38:5) (a) levels	4,492 European ancestry individuals												Ahola-Olli AV	Genome-wide association study of cognitive functions and educational attainment in UK Biobank (N=112‚Äâ151).	Educational attainment	111,114 European ancestry individuals																										Hemoglobin A1c levels
35668104	Cadby G	2022-06-06	Nat Commun	www.ncbi.nlm.nih.gov/pubmed/35668104	Comprehensive genetic analysis of the human lipidome identifies loci associated with lipid homeostasis with links to coronary artery disease.	Phosphatidylcholine (38:5) (a) levels	4,492 European ancestry individuals												Shungin D	Common genetic variants associated with cognitive performance identified using the proxy-phenotype method.	Educational attainment	106,736 European ancestry individuals																										Hemoglobin concentration
35668104	Cadby G	2022-06-06	Nat Commun	www.ncbi.nlm.nih.gov/pubmed/35668104	Comprehensive genetic analysis of the human lipidome identifies loci associated with lipid homeostasis with links to coronary artery disease.	Phosphatidylcholine (38:5) (a) levels	4,492 European ancestry individuals												Oni-Orisan A	GWAS of 126,559 individuals identifies genetic variants associated with educational attainment.	Educational attainment	up to 101,069 European ancestry individuals																										Hemoglobin levels
35668104	Cadby G	2022-06-06	Nat Commun	www.ncbi.nlm.nih.gov/pubmed/35668104	Comprehensive genetic analysis of the human lipidome identifies loci associated with lipid homeostasis with links to coronary artery disease.	Phosphatidylcholine (38:5) (a) levels	4,492 European ancestry individuals												Sinnott-Armstrong N	Genome-wide association study identifies 74 loci associated with educational attainment.	Educational attainment (college completion)	280,007 European ancestry individuals																										Hemojuvelin levels
35668104	Cadby G	2022-06-06	Nat Commun	www.ncbi.nlm.nih.gov/pubmed/35668104	Comprehensive genetic analysis of the human lipidome identifies loci associated with lipid homeostasis with links to coronary artery disease.	Phosphatidylcholine (38:5) (b) levels	4,492 European ancestry individuals												Sinnott-Armstrong N	Gene discovery and polygenic prediction from a genome-wide association study of educational attainment in 1.1 million individuals.	Educational attainment (MTAG)	1,311,438 European ancestry individuals																										Hepatic lipid content in extreme obesity
35668104	Cadby G	2022-06-06	Nat Commun	www.ncbi.nlm.nih.gov/pubmed/35668104	Comprehensive genetic analysis of the human lipidome identifies loci associated with lipid homeostasis with links to coronary artery disease.	Phosphatidylcholine (38:5) (b) levels	4,492 European ancestry individuals												Ward-Caviness CK	Gene discovery and polygenic prediction from a genome-wide association study of educational attainment in 1.1 million individuals.	Educational attainment (years of education)	up to 1,131,881 European ancestry individuals																										Hepatocellular carcinoma in alcohol related cirrhosis
35668104	Cadby G	2022-06-06	Nat Commun	www.ncbi.nlm.nih.gov/pubmed/35668104	Comprehensive genetic analysis of the human lipidome identifies loci associated with lipid homeostasis with links to coronary artery disease.	Phosphatidylcholine (38:5) (b) levels	4,492 European ancestry individuals												Richardson TG	Genome-wide association study identifies 74 loci associated with educational attainment.	Educational attainment (years of education)	405,072 European ancestry individuals																										Hepatocyte growth factor activator levels
35668104	Cadby G	2022-06-06	Nat Commun	www.ncbi.nlm.nih.gov/pubmed/35668104	Comprehensive genetic analysis of the human lipidome identifies loci associated with lipid homeostasis with links to coronary artery disease.	Phosphatidylcholine (38:6) (a) levels	4,492 European ancestry individuals												Eising E	Leveraging Polygenic Functional Enrichment to Improve GWAS Power.	Educational attainment (years of education)	approximately 455,000 European ancestry individuals																										Hepatocyte growth factor levels
35668104	Cadby G	2022-06-06	Nat Commun	www.ncbi.nlm.nih.gov/pubmed/35668104	Comprehensive genetic analysis of the human lipidome identifies loci associated with lipid homeostasis with links to coronary artery disease.	Phosphatidylcholine (38:6) (a) levels	4,492 European ancestry individuals												Richardson TG	Association of variations in HLA class II and other loci with susceptibility to EGFR-mutated lung adenocarcinoma.	EGFR mutation-positive lung adenocarcinoma	663 Japanese ancestry cases, 4,367 Japanese ancestry controls																										Hepatocyte growth factor receptor levels
35668104	Cadby G	2022-06-06	Nat Commun	www.ncbi.nlm.nih.gov/pubmed/35668104	Comprehensive genetic analysis of the human lipidome identifies loci associated with lipid homeostasis with links to coronary artery disease.	Phosphatidylcholine (38:6) (a) levels	4,492 European ancestry individuals												Felix JF	Genome-wide association studies of metabolites in Finnish men identify disease-relevant loci.	Eicosapentaenoate (EPA; 20:5n3) levels	6,136 Finnish ancestry individuals																										Hepatocyte growth factor-like protein levels
35668104	Cadby G	2022-06-06	Nat Commun	www.ncbi.nlm.nih.gov/pubmed/35668104	Comprehensive genetic analysis of the human lipidome identifies loci associated with lipid homeostasis with links to coronary artery disease.	Phosphatidylcholine (38:6) (a) levels	4,492 European ancestry individuals												Berndt SI	Genome-wide association studies of metabolites in Finnish men identify disease-relevant loci.	Eicosapentaenoylcholine levels	6,136 Finnish ancestry individuals																										Herring liking
35668104	Cadby G	2022-06-06	Nat Commun	www.ncbi.nlm.nih.gov/pubmed/35668104	Comprehensive genetic analysis of the human lipidome identifies loci associated with lipid homeostasis with links to coronary artery disease.	Phosphatidylcholine (38:7) (c) levels	4,492 European ancestry individuals												Temprano-Sagrera G	Genome wide association study (GWAS) of Chagas cardiomyopathy in Trypanosoma cruzi seropositive subjects.	Ejection fraction in Tripanosoma cruzi seropositivity	580 Brazilian ancestry individuals																										Hexanoylglycine levels in elite athletes
35668104	Cadby G	2022-06-06	Nat Commun	www.ncbi.nlm.nih.gov/pubmed/35668104	Comprehensive genetic analysis of the human lipidome identifies loci associated with lipid homeostasis with links to coronary artery disease.	Phosphatidylcholine (39:5) (a) levels	4,492 European ancestry individuals												Harshfield EL	The Genetic Makeup of the Electrocardiogram.	Electrocardiogram morphology (amplitude at temporal datapoints)	63,706 European and unknown ancestry individuals																										High density lipoprotein cholesterol levels
35668104	Cadby G	2022-06-06	Nat Commun	www.ncbi.nlm.nih.gov/pubmed/35668104	Comprehensive genetic analysis of the human lipidome identifies loci associated with lipid homeostasis with links to coronary artery disease.	Phosphatidylcholine (39:5) (b) levels	4,492 European ancestry individuals												Richardson TG	Multi-ethnic Genome-wide Association Study of Decomposed Cardioelectric Phenotypes Illustrates Strategies to Identify and Characterize Evidence of Shared Genetic Effects for Complex Traits.	Electrocardiographic traits (multivariate)	17,873 European ancestry individuals, 12,749 Hispanic individuals, 5,408 African American individuals, 315 Chinese-American individuals																										High IL-1beta levels in gingival crevicular fluid
35668104	Cadby G	2022-06-06	Nat Commun	www.ncbi.nlm.nih.gov/pubmed/35668104	Comprehensive genetic analysis of the human lipidome identifies loci associated with lipid homeostasis with links to coronary artery disease.	Phosphatidylcholine (39:5) (b) levels	4,492 European ancestry individuals												de Vries PS	Heritability and molecular-genetic basis of resting EEG activity: a genome-wide association study.	Electroencephalogram traits	2,383 European ancestry adolescents and 1,643 European ancestry adults from 1,613 families																										High light scatter reticulocyte count
35668104	Cadby G	2022-06-06	Nat Commun	www.ncbi.nlm.nih.gov/pubmed/35668104	Comprehensive genetic analysis of the human lipidome identifies loci associated with lipid homeostasis with links to coronary artery disease.	Phosphatidylcholine (40:7) (a) levels	4,492 European ancestry individuals												Kanai M	Genome-Wide Association Study of the Genetic Determinants of Emphysema Distribution.	Emphysema distribution in smoking	7,039 European ancestry individuals, 2,955 African American individuals, 1538 individuals																										High light scatter reticulocyte percentage of red cells
35668104	Cadby G	2022-06-06	Nat Commun	www.ncbi.nlm.nih.gov/pubmed/35668104	Comprehensive genetic analysis of the human lipidome identifies loci associated with lipid homeostasis with links to coronary artery disease.	Phosphatidylcholine (40:7) (a) levels	6,057 European ancestry individuals												Rhee EP	A Genome-Wide Association Study of Emphysema and Airway Quantitative Imaging Phenotypes.	Emphysema imaging phenotypes	5,385 European ancestry chronic obstructive pulmonary disease cases, 901 African American chronic obstructive pulmonary disease cases, 3,613 European ancestry controls, 2,132 African American controls																										High myopia
35668104	Cadby G	2022-06-06	Nat Commun	www.ncbi.nlm.nih.gov/pubmed/35668104	Comprehensive genetic analysis of the human lipidome identifies loci associated with lipid homeostasis with links to coronary artery disease.	Phosphatidylcholine (40:8) levels	4,492 European ancestry individuals												Graff M	Ischemic stroke is associated with the ABO locus: the EuroCLOT study.	End-stage coagulation	2,100 European ancestry individuals																										High-density lipoprotein 3 cholesterol levels
35668104	Cadby G	2022-06-06	Nat Commun	www.ncbi.nlm.nih.gov/pubmed/35668104	Comprehensive genetic analysis of the human lipidome identifies loci associated with lipid homeostasis with links to coronary artery disease.	Phosphatidylcholine (40:8) levels	4,492 European ancestry individuals												Graff M	Connecting genetic risk to disease end points through the human blood plasma proteome.	Endoglin levels	997 European ancestry individuals																										High-density lipoprotein mediated cholesterol efflux capacity
35668104	Cadby G	2022-06-06	Nat Commun	www.ncbi.nlm.nih.gov/pubmed/35668104	Comprehensive genetic analysis of the human lipidome identifies loci associated with lipid homeostasis with links to coronary artery disease.	Phosphatidylethanolamine (15-MHDA_18:1) levels	4,492 European ancestry individuals												Richardson TG	Identification of nine new susceptibility loci for endometrial cancer.	Endometrial cancer	12,906 European ancestry cases, 108,979 European ancestry controls																										High-sensitivity C-reactive protein levels
35668104	Cadby G	2022-06-06	Nat Commun	www.ncbi.nlm.nih.gov/pubmed/35668104	Comprehensive genetic analysis of the human lipidome identifies loci associated with lipid homeostasis with links to coronary artery disease.	Phosphatidylethanolamine (15-MHDA_18:1) levels	4,492 European ancestry individuals												Richardson TG	Pooling-Based Genome-Wide Association Study Identifies Risk Loci in the Pathogenesis of Ovarian Endometrioma in Chinese Han Women.	Endometriosis	50 Chinese Han ancestry cases, 50 Chinese Han ancestry uterine myoma or hydrosalpinx controls																										Highest math class taken
35668104	Cadby G	2022-06-06	Nat Commun	www.ncbi.nlm.nih.gov/pubmed/35668104	Comprehensive genetic analysis of the human lipidome identifies loci associated with lipid homeostasis with links to coronary artery disease.	Phosphatidylethanolamine (15-MHDA_18:1) levels	4,492 European ancestry individuals												Vuckovic D	Meta-analysis identifies five novel loci associated with endometriosis highlighting key genes involved in hormone metabolism.	Endometriosis	14,926 European ancestry cases, 189,715 European ancestry controls, 2,119 Japanese ancestry cases, 2,143 Japanese ancestry controls																										Highest math class taken (MTAG)
35668104	Cadby G	2022-06-06	Nat Commun	www.ncbi.nlm.nih.gov/pubmed/35668104	Comprehensive genetic analysis of the human lipidome identifies loci associated with lipid homeostasis with links to coronary artery disease.	Phosphatidylethanolamine (15-MHDA_18:2) levels	4,492 European ancestry individuals												Graham SE	Genetic overlap analysis of endometriosis and asthma identifies shared loci implicating sex hormones and thyroid signalling pathways.	Endometriosis or asthma (pleiotropy)	17,054 European, Japanese ancestry endometriosis cases, 26,332 European, Japanese ancestry asthma cases, 567,363 European, Japanese ancestry controls																										Hip circumference
35668104	Cadby G	2022-06-06	Nat Commun	www.ncbi.nlm.nih.gov/pubmed/35668104	Comprehensive genetic analysis of the human lipidome identifies loci associated with lipid homeostasis with links to coronary artery disease.	Phosphatidylethanolamine (15-MHDA_18:2) levels	4,492 European ancestry individuals												Li-Gao R	Genetic overlap analysis of endometriosis and asthma identifies shared loci implicating sex hormones and thyroid signalling pathways.	Endometriosis or asthma (pleiotropy)	17,054 European, Japanese ancestry endometriosis cases, 19,554 European, Japanese ancestry asthma cases, 483,220 European, Japanese ancestry controls																										Hip circumference (psychosocial stress interaction)
35668104	Cadby G	2022-06-06	Nat Commun	www.ncbi.nlm.nih.gov/pubmed/35668104	Comprehensive genetic analysis of the human lipidome identifies loci associated with lipid homeostasis with links to coronary artery disease.	Phosphatidylethanolamine (15-MHDA_18:2) levels	4,492 European ancestry individuals												Sakaue S	Genetic analysis of endometriosis and depression identifies shared loci and implicates causal links with gastric mucosa abnormality.	Endometriosis or depression (pleiotropy)	17,054 endometriosis cases, 170,756 European ancestry depression cases, 191,858 controls, 329,443 European ancestry controls																										Hip circumference adjusted for BMI
35668104	Cadby G	2022-06-06	Nat Commun	www.ncbi.nlm.nih.gov/pubmed/35668104	Comprehensive genetic analysis of the human lipidome identifies loci associated with lipid homeostasis with links to coronary artery disease.	Phosphatidylethanolamine (15-MHDA_18:2) levels	4,492 European ancestry individuals												Kichaev G	Genetic overlap between endometriosis and endometrial cancer: evidence from cross-disease genetic correlation and GWAS meta-analyses.	Endometriosis or endometrial cancer (pleiotropy)	3,194 endometriosis cases, 5,330 non-endometriosis controls, 2,057 endometrial cancer cases, 3,866 non-endometrial cancer controls																										Hip circumference variance
35668104	Cadby G	2022-06-06	Nat Commun	www.ncbi.nlm.nih.gov/pubmed/35668104	Comprehensive genetic analysis of the human lipidome identifies loci associated with lipid homeostasis with links to coronary artery disease.	Phosphatidylethanolamine (15-MHDA_18:2) levels	4,492 European ancestry individuals												Sakaue S	Shared Molecular Genetic Mechanisms Underlie Endometriosis and Migraine Comorbidity.	Endometriosis or migraine	17,054 European and Japanese ancestry endometriosis cases, 29,208 European ancestry migraine cases, 191,858 European and Japanese ancestry controls, 172,931 European ancestry controls																										Hip index
35668104	Cadby G	2022-06-06	Nat Commun	www.ncbi.nlm.nih.gov/pubmed/35668104	Comprehensive genetic analysis of the human lipidome identifies loci associated with lipid homeostasis with links to coronary artery disease.	Phosphatidylethanolamine (15-MHDA_20:4) levels	4,492 European ancestry individuals												Richardson TG	Leveraging Polygenic Functional Enrichment to Improve GWAS Power.	Eosinophil counts	approximately 440,000 European ancestry individuals																										HippSubfield lh volume subiculum-head
35668104	Cadby G	2022-06-06	Nat Commun	www.ncbi.nlm.nih.gov/pubmed/35668104	Comprehensive genetic analysis of the human lipidome identifies loci associated with lipid homeostasis with links to coronary artery disease.	Phosphatidylethanolamine (15-MHDA_20:4) levels	4,492 European ancestry individuals												Richardson TG	The Allelic Landscape of Human Blood Cell Trait Variation and Links to Common Complex Disease.	Eosinophil counts	172,275 European ancestry individuals																										Histidine levels
35668104	Cadby G	2022-06-06	Nat Commun	www.ncbi.nlm.nih.gov/pubmed/35668104	Comprehensive genetic analysis of the human lipidome identifies loci associated with lipid homeostasis with links to coronary artery disease.	Phosphatidylethanolamine (15-MHDA_22:6) levels	4,492 European ancestry individuals												Sinnott-Armstrong N	The Polygenic and Monogenic Basis of Blood Traits and Diseases.	Eosinophil counts	408,112 British individuals																										HLA DR on CD14+ CD16- monocyte
35668104	Cadby G	2022-06-06	Nat Commun	www.ncbi.nlm.nih.gov/pubmed/35668104	Comprehensive genetic analysis of the human lipidome identifies loci associated with lipid homeostasis with links to coronary artery disease.	Phosphatidylethanolamine (15-MHDA_22:6) levels	4,492 European ancestry individuals												Savage JE	Trans-ethnic and Ancestry-Specific Blood-Cell Genetics in 746,667 Individuals from 5 Global Populations.	Eosinophil counts	474,237 European ancestry individuals																										HLA DR on CD14+ monocyte
35668104	Cadby G	2022-06-06	Nat Commun	www.ncbi.nlm.nih.gov/pubmed/35668104	Comprehensive genetic analysis of the human lipidome identifies loci associated with lipid homeostasis with links to coronary artery disease.	Phosphatidylethanolamine (16:0_16:0) levels	4,492 European ancestry individuals												Lam M	Gene-Based Variant Analysis of Whole-Exome Sequencing in Relation to Eosinophil Count.	Eosinophil counts	365,954 British ancestry individuals																										HLA DR on monocyte
35668104	Cadby G	2022-06-06	Nat Commun	www.ncbi.nlm.nih.gov/pubmed/35668104	Comprehensive genetic analysis of the human lipidome identifies loci associated with lipid homeostasis with links to coronary artery disease.	Phosphatidylethanolamine (16:0_16:0) levels	4,492 European ancestry individuals												Kulminski AM	Genetic determinants of blood-cell traits influence susceptibility to childhood acute lymphoblastic leukemia.	Eosinophil counts	234,763 European ancestry individuals																										Hodgkin's lymphoma
35668104	Cadby G	2022-06-06	Nat Commun	www.ncbi.nlm.nih.gov/pubmed/35668104	Comprehensive genetic analysis of the human lipidome identifies loci associated with lipid homeostasis with links to coronary artery disease.	Phosphatidylethanolamine (16:0_16:1) levels	4,492 European ancestry individuals												Lee JJ	A cross-population atlas of genetic associations for 220 human phenotypes.	Eosinophil counts	349,856 European ancestry individuals, 93,063 East Asian ancestry individuals																										Homeobox protein NANOG levels
35668104	Cadby G	2022-06-06	Nat Commun	www.ncbi.nlm.nih.gov/pubmed/35668104	Comprehensive genetic analysis of the human lipidome identifies loci associated with lipid homeostasis with links to coronary artery disease.	Phosphatidylethanolamine (16:0_16:1) levels	4,492 European ancestry individuals												Borges MC	Trans-ethnic and Ancestry-Specific Blood-Cell Genetics in 746,667 Individuals from 5 Global Populations.	Eosinophil counts	583,850 African American or Afro-Caribbean, African ancestry, European ancestry, East Asian ancestry, Hispanic or Latin American and South Asian ancestry individuals																										Homeostasis model assessment of beta-cell function
35668104	Cadby G	2022-06-06	Nat Commun	www.ncbi.nlm.nih.gov/pubmed/35668104	Comprehensive genetic analysis of the human lipidome identifies loci associated with lipid homeostasis with links to coronary artery disease.	Phosphatidylethanolamine (16:0_16:1) levels	4,492 European ancestry individuals												Meier SM	Sequence variants affecting eosinophil numbers associate with asthma and myocardial infarction.	Eosinophil counts	9,392 European ancestry individuals																										Homeostasis model assessment of insulin resistance
35668104	Cadby G	2022-06-06	Nat Commun	www.ncbi.nlm.nih.gov/pubmed/35668104	Comprehensive genetic analysis of the human lipidome identifies loci associated with lipid homeostasis with links to coronary artery disease.	Phosphatidylethanolamine (16:0_16:1) levels	4,492 European ancestry individuals												Mei L	A cross-population atlas of genetic associations for 220 human phenotypes.	Eosinophil counts	93,063 East Asian ancestry individuals																										Homocysteine levels
35668104	Cadby G	2022-06-06	Nat Commun	www.ncbi.nlm.nih.gov/pubmed/35668104	Comprehensive genetic analysis of the human lipidome identifies loci associated with lipid homeostasis with links to coronary artery disease.	Phosphatidylethanolamine (16:0_18:1) levels	4,492 European ancestry individuals												Mei L	Trans-ethnic and Ancestry-Specific Blood-Cell Genetics in 746,667 Individuals from 5 Global Populations.	Eosinophil counts	86,890 East Asian ancestry individuals																										Honey liking
35668104	Cadby G	2022-06-06	Nat Commun	www.ncbi.nlm.nih.gov/pubmed/35668104	Comprehensive genetic analysis of the human lipidome identifies loci associated with lipid homeostasis with links to coronary artery disease.	Phosphatidylethanolamine (16:0_18:1) levels	4,492 European ancestry individuals												Liu M	The Allelic Landscape of Human Blood Cell Trait Variation and Links to Common Complex Disease.	Eosinophil percentage of granulocytes	170,536 European ancestry individuals																										Hormone measurements
35668104	Cadby G	2022-06-06	Nat Commun	www.ncbi.nlm.nih.gov/pubmed/35668104	Comprehensive genetic analysis of the human lipidome identifies loci associated with lipid homeostasis with links to coronary artery disease.	Phosphatidylethanolamine (16:0_18:1) levels	4,492 European ancestry individuals												Sinnott-Armstrong N	The Polygenic and Monogenic Basis of Blood Traits and Diseases.	Eosinophil percentage of white cells	408,112 British individuals																										Horseradish liking
35668104	Cadby G	2022-06-06	Nat Commun	www.ncbi.nlm.nih.gov/pubmed/35668104	Comprehensive genetic analysis of the human lipidome identifies loci associated with lipid homeostasis with links to coronary artery disease.	Phosphatidylethanolamine (16:0_18:2) levels	4,492 European ancestry individuals												Karlsson Linner R	The Allelic Landscape of Human Blood Cell Trait Variation and Links to Common Complex Disease.	Eosinophil percentage of white cells	172,378 European ancestry individuals																										Hospital contact for infections
35668104	Cadby G	2022-06-06	Nat Commun	www.ncbi.nlm.nih.gov/pubmed/35668104	Comprehensive genetic analysis of the human lipidome identifies loci associated with lipid homeostasis with links to coronary artery disease.	Phosphatidylethanolamine (16:0_18:2) levels	4,492 European ancestry individuals												Chasman DI	Genome-wide association analysis of eosinophilic esophagitis provides insight into the tissue specificity of this allergic disease.	Eosinophilic esophagitis	657 European ancestry cases, 9,296 European ancestry controls																										Household income
35668104	Cadby G	2022-06-06	Nat Commun	www.ncbi.nlm.nih.gov/pubmed/35668104	Comprehensive genetic analysis of the human lipidome identifies loci associated with lipid homeostasis with links to coronary artery disease.	Phosphatidylethanolamine (16:0_18:2) levels	4,492 European ancestry individuals												Emilsson V	Genome-wide Association Study Identifies 27 Loci Influencing Concentrations of Circulating Cytokines and Growth Factors.	Eotaxin levels	8,153 Finnish ancestry individuals																										Household income (MTAG)
35668104	Cadby G	2022-06-06	Nat Commun	www.ncbi.nlm.nih.gov/pubmed/35668104	Comprehensive genetic analysis of the human lipidome identifies loci associated with lipid homeostasis with links to coronary artery disease.	Phosphatidylethanolamine (16:0_18:2) levels	4,492 European ancestry individuals												Yin X	Differences and commonalities in the genetic architecture of protein quantitative trait loci in European and Arab populations.	Ephrin type-A receptor 3 levels	2,935 Qatari ancestry individuals																										Human milk oligosaccharide concentration (2'-fucosyllactose)
35668104	Cadby G	2022-06-06	Nat Commun	www.ncbi.nlm.nih.gov/pubmed/35668104	Comprehensive genetic analysis of the human lipidome identifies loci associated with lipid homeostasis with links to coronary artery disease.	Phosphatidylethanolamine (16:0_18:2) levels	4,492 European ancestry individuals												Richardson TG	Genetic Influences on Metabolite Levels: A Comparison across Metabolomic Platforms.	Epiandrosterone sulfate levels	79 monozygotic twin pairs, 215 dizygotic twin pairs, 413 individuals																										Human milk oligosaccharide concentration (difucosyllactose)
35668104	Cadby G	2022-06-06	Nat Commun	www.ncbi.nlm.nih.gov/pubmed/35668104	Comprehensive genetic analysis of the human lipidome identifies loci associated with lipid homeostasis with links to coronary artery disease.	Phosphatidylethanolamine (16:0_18:3) (a) levels	4,492 European ancestry individuals												Richardson TG	Genome-wide association studies of metabolites in Finnish men identify disease-relevant loci.	Epiandrosterone sulfate levels	6,136 Finnish ancestry individuals																										Human milk oligosaccharide concentration (fucodisialyllacto-N-hexaose)
35668104	Cadby G	2022-06-06	Nat Commun	www.ncbi.nlm.nih.gov/pubmed/35668104	Comprehensive genetic analysis of the human lipidome identifies loci associated with lipid homeostasis with links to coronary artery disease.	Phosphatidylethanolamine (16:0_18:3) (a) levels	4,492 European ancestry individuals												Richardson TG	Metabolic GWAS of elite athletes reveals novel genetically-influenced metabolites associated with athletic performance.	Epiandrosterone sulfate levels in elite athletes	490 individuals																										Human milk oligosaccharide concentration (lacto-N-fucopentaose I)
35668104	Cadby G	2022-06-06	Nat Commun	www.ncbi.nlm.nih.gov/pubmed/35668104	Comprehensive genetic analysis of the human lipidome identifies loci associated with lipid homeostasis with links to coronary artery disease.	Phosphatidylethanolamine (16:0_18:3) (a) levels	4,492 European ancestry individuals												Li-Gao R	Genome-Wide Meta-Analysis Identifies Two Novel Risk Loci for Epilepsy.	Epilepsy	19,122 European ancestry cases, 168,998 European ancestry controls, 2,143 Japanese ancestry cases, 210,310 Japanese ancestry controls, 5,087 cases, 395,209 controls																										Human milk oligosaccharide concentration (lacto-N-fucopentaose II)
35668104	Cadby G	2022-06-06	Nat Commun	www.ncbi.nlm.nih.gov/pubmed/35668104	Comprehensive genetic analysis of the human lipidome identifies loci associated with lipid homeostasis with links to coronary artery disease.	Phosphatidylethanolamine (16:0_18:3) (a) levels	4,492 European ancestry individuals												Graham SE	A general dimension of genetic sharing across diverse cognitive traits inferred from molecular data.	Episodic memory (pairs-matching)	331,679 British ancestry individuals																										Human milk oligosaccharide concentration (lacto-N-tetrose)
35668104	Cadby G	2022-06-06	Nat Commun	www.ncbi.nlm.nih.gov/pubmed/35668104	Comprehensive genetic analysis of the human lipidome identifies loci associated with lipid homeostasis with links to coronary artery disease.	Phosphatidylethanolamine (16:0_18:3) (a) levels	4,492 European ancestry individuals												Wang H	Genome-wide association study identifies new susceptibility loci for epithelial ovarian cancer in Han Chinese women.	Epithelial ovarian cancer	1,044 Han Chinese ancestry cases, 1,172 Han Chinese ancestry controls																										Human milk oligosaccharide concentration (sialyl-lacto-N-tetraose b)
35668104	Cadby G	2022-06-06	Nat Commun	www.ncbi.nlm.nih.gov/pubmed/35668104	Comprehensive genetic analysis of the human lipidome identifies loci associated with lipid homeostasis with links to coronary artery disease.	Phosphatidylethanolamine (16:0_18:3) (b) levels	4,492 European ancestry individuals												Sakaue S	Identification of six new susceptibility loci for invasive epithelial ovarian cancer.	Epithelial ovarian cancer	4,368 European ancestry cases, 9,123 European ancestry controls,																										Human papilloma virus 16 positive oropharyngeal cancer
35668104	Cadby G	2022-06-06	Nat Commun	www.ncbi.nlm.nih.gov/pubmed/35668104	Comprehensive genetic analysis of the human lipidome identifies loci associated with lipid homeostasis with links to coronary artery disease.	Phosphatidylethanolamine (16:0_18:3) (b) levels	4,492 European ancestry individuals												Hoffmann TJ	Genetic factors affecting EBV copy number in lymphoblastoid cell lines derived from the 1000 Genome Project samples.	Epstein-Barr virus copy number in lymphoblastoid cell lines	389 East Asian ancestry individuals, 189 South Asian ancestry individuals, 492 European ancestry individuals, 467 Sub-Saharan African ancestry individuals, 59 African American individuals, 157 Hispanic/Latino individuals																										Hydroxypalmitoyl sphingomyelin (d18:1/16:0(OH)) levels
35668104	Cadby G	2022-06-06	Nat Commun	www.ncbi.nlm.nih.gov/pubmed/35668104	Comprehensive genetic analysis of the human lipidome identifies loci associated with lipid homeostasis with links to coronary artery disease.	Phosphatidylethanolamine (16:0_18:3) (b) levels	4,492 European ancestry individuals												Richardson TG	Genome-wide association analyses of esophageal squamous cell carcinoma in Chinese identify multiple susceptibility loci and gene-environment interactions.	Esophageal cancer (squamous cell)	2,031 Han Chinese ancestry cases, 2,044 Han Chinese ancestry controls																										Hydroxysphingomyeline C22:2 levels
35668104	Cadby G	2022-06-06	Nat Commun	www.ncbi.nlm.nih.gov/pubmed/35668104	Comprehensive genetic analysis of the human lipidome identifies loci associated with lipid homeostasis with links to coronary artery disease.	Phosphatidylethanolamine (16:0_20:3) levels	4,492 European ancestry individuals												Richardson TG	A Fast and Accurate Method for Genome-Wide Time-to-Event Data Analysis and Its Application to UK Biobank.	Essential hypertension (time to event)	76,566 British ancestry cases, 206,305 British ancestry controls																										Hyperlipidemia
35668104	Cadby G	2022-06-06	Nat Commun	www.ncbi.nlm.nih.gov/pubmed/35668104	Comprehensive genetic analysis of the human lipidome identifies loci associated with lipid homeostasis with links to coronary artery disease.	Phosphatidylethanolamine (16:0_20:3) levels	4,492 European ancestry individuals												Kichaev G	Genetics of 35 blood and urine biomarkers in the UK Biobank.	Estimated glomerular filtration rate	342,376 European ancestry individuals, 6,016 African ancestry individuals, 7,339 South Asian ancestry individuals																										Hypertension
35668104	Cadby G	2022-06-06	Nat Commun	www.ncbi.nlm.nih.gov/pubmed/35668104	Comprehensive genetic analysis of the human lipidome identifies loci associated with lipid homeostasis with links to coronary artery disease.	Phosphatidylethanolamine (16:0_20:3) levels	4,492 European ancestry individuals												Gallois A	A catalog of genetic loci associated with kidney function from analyses of a million individuals.	Estimated glomerular filtration rate	567,460 European ancestry individuals																										Hypertension risk in short sleep duration
35668104	Cadby G	2022-06-06	Nat Commun	www.ncbi.nlm.nih.gov/pubmed/35668104	Comprehensive genetic analysis of the human lipidome identifies loci associated with lipid homeostasis with links to coronary artery disease.	Phosphatidylethanolamine (16:0_20:3) levels	4,492 European ancestry individuals												Noordam R	Trans-ethnic kidney function association study reveals putative causal genes and effects on kidney-specific disease aetiologies.	Estimated glomerular filtration rate	134,070 European ancestry individuals, 143,658 East Asian ancestry individuals, 26,344 Hispanic or Latino ancestry individuals, 8,224 African American individuals																										Hypertriglyceridemia
35668104	Cadby G	2022-06-06	Nat Commun	www.ncbi.nlm.nih.gov/pubmed/35668104	Comprehensive genetic analysis of the human lipidome identifies loci associated with lipid homeostasis with links to coronary artery disease.	Phosphatidylethanolamine (16:0_20:4) levels	4,492 European ancestry individuals												Lotta LA	Mapping eGFR loci to the renal transcriptome and phenome in the VA Million Veteran Program.	Estimated glomerular filtration rate	70,762 European ancestry diabetic individuals, 152,624 European ancestry non-diabetic individuals, 20,967 African American diabetic individuals, 36,369 African American non-diabetic individuals																										Hypertrophic cardiomyopathy (MTAG)
35668104	Cadby G	2022-06-06	Nat Commun	www.ncbi.nlm.nih.gov/pubmed/35668104	Comprehensive genetic analysis of the human lipidome identifies loci associated with lipid homeostasis with links to coronary artery disease.	Phosphatidylethanolamine (16:0_20:4) levels	4,492 European ancestry individuals												Harshfield EL	Whole genome sequence analyses of eGFR in 23,732 people representing multiple ancestries in the NHLBI trans-omics for precision medicine (TOPMed) consortium.	Estimated glomerular filtration rate	8,459 African American individuals, 1,182 Hispanic/Latino individuals, 2,208 East Asian ancestry individuals, 11,837 European ancestry individuals, 46 Native American ancestry individuals																										Hypertrophic cardiomyopathy (sarcomere negative)
35668104	Cadby G	2022-06-06	Nat Commun	www.ncbi.nlm.nih.gov/pubmed/35668104	Comprehensive genetic analysis of the human lipidome identifies loci associated with lipid homeostasis with links to coronary artery disease.	Phosphatidylethanolamine (16:0_20:5) levels	4,492 European ancestry individuals												Vuckovic D	A catalog of genetic loci associated with kidney function from analyses of a million individuals.	Estimated glomerular filtration rate	165,726 East Asian ancestry individuals																										Hyperuricemia
35668104	Cadby G	2022-06-06	Nat Commun	www.ncbi.nlm.nih.gov/pubmed/35668104	Comprehensive genetic analysis of the human lipidome identifies loci associated with lipid homeostasis with links to coronary artery disease.	Phosphatidylethanolamine (16:0_20:5) levels	4,492 European ancestry individuals												de Vries PS	A catalog of genetic loci associated with kidney function from analyses of a million individuals.	Estimated glomerular filtration rate	567,460 European ancestry individuals, 165,726 East Asian ancestry individuals, 13,842 African American individuals, 13,359 South Asian ancestry individuals, 4,961 Hispanic individuals																										Hypothyroidism
35668104	Cadby G	2022-06-06	Nat Commun	www.ncbi.nlm.nih.gov/pubmed/35668104	Comprehensive genetic analysis of the human lipidome identifies loci associated with lipid homeostasis with links to coronary artery disease.	Phosphatidylethanolamine (16:0_22:6) levels	4,492 European ancestry individuals												Sinnott-Armstrong N	Sex-specific and pleiotropic effects underlying kidney function identified from GWAS meta-analysis.	Estimated glomerular filtration rate	206,856 European ancestry individuals, 143,658 East Asian ancestry individuals																										ICD10 Z72.0: Tobacco use
35668104	Cadby G	2022-06-06	Nat Commun	www.ncbi.nlm.nih.gov/pubmed/35668104	Comprehensive genetic analysis of the human lipidome identifies loci associated with lipid homeostasis with links to coronary artery disease.	Phosphatidylethanolamine (16:0_22:6) levels	4,492 European ancestry individuals												Hashimoto R	Epigenomic and transcriptomic analyses define core cell types, genes and targetable mechanisms for kidney disease.	Estimated glomerular filtration rate (creatinine)	1,205,871 European ancestry individuals, 168,300 East Asian ancestry individuals, 63,553 African ancestry individuals, 23,509 Hispanic or Latin American individuals, 22,103 African American individuals, 21,791 Central Asian or South Asian ancestry individuals, 1,502 Middle Eastern ancestry individuals, 939 other admixed ancestry individuals, 602 Native American ancestry individuals, 150 Asian ancestry individuals, 339 individuals																										Ideal cardiovascular health (clinical and behavioral)
35668104	Cadby G	2022-06-06	Nat Commun	www.ncbi.nlm.nih.gov/pubmed/35668104	Comprehensive genetic analysis of the human lipidome identifies loci associated with lipid homeostasis with links to coronary artery disease.	Phosphatidylethanolamine (16:1_18:2) levels	4,492 European ancestry individuals												Graham SE	Discovery and prioritization of variants and genes for kidney function in >1.2 million individuals.	Estimated glomerular filtration rate (creatinine)	1,004,040 European ancestry individuals, 165,726 East Asian ancestry individuals, 13,842 African American individuals, 13,359 South Asian ancestry individuals, 4,961 Hispanic individuals, 2 individuals																										Ideal cardiovascular health score (clinical and behavioral)
35668104	Cadby G	2022-06-06	Nat Commun	www.ncbi.nlm.nih.gov/pubmed/35668104	Comprehensive genetic analysis of the human lipidome identifies loci associated with lipid homeostasis with links to coronary artery disease.	Phosphatidylethanolamine (16:1_18:2) levels	4,492 European ancestry individuals												Helgeland O	Discovery and prioritization of variants and genes for kidney function in >1.2 million individuals.	Estimated glomerular filtration rate (creatinine)	1,004,040 European ancestry individuals																										Idiopathic osteonecrosis of the femoral head
35668104	Cadby G	2022-06-06	Nat Commun	www.ncbi.nlm.nih.gov/pubmed/35668104	Comprehensive genetic analysis of the human lipidome identifies loci associated with lipid homeostasis with links to coronary artery disease.	Phosphatidylethanolamine (16:1_18:2) levels	4,492 European ancestry individuals												Helgeland O	Discovery and prioritization of variants and genes for kidney function in >1.2 million individuals.	Estimated glomerular filtration rate (cystatin c)	460,826 European or unknown ancestry individuals																										IDP dMRI ProbtrackX ISOVF ar r
35668104	Cadby G	2022-06-06	Nat Commun	www.ncbi.nlm.nih.gov/pubmed/35668104	Comprehensive genetic analysis of the human lipidome identifies loci associated with lipid homeostasis with links to coronary artery disease.	Phosphatidylethanolamine (16:1_18:2) levels	4,492 European ancestry individuals												Harshfield EL	Mapping eGFR loci to the renal transcriptome and phenome in the VA Million Veteran Program.	Estimated glomerular filtration rate in non-diabetics	152,624 European ancestry individuals, 36,369 African American individuals																										IDP dMRI ProbtrackX ISOVF fmi
35668104	Cadby G	2022-06-06	Nat Commun	www.ncbi.nlm.nih.gov/pubmed/35668104	Comprehensive genetic analysis of the human lipidome identifies loci associated with lipid homeostasis with links to coronary artery disease.	Phosphatidylethanolamine (16:1_18:2) levels	4,492 European ancestry individuals												Harshfield EL	Using human genetics to understand the disease impacts of testosterone in men and women.	Estradiol levels	206,927 European ancestry men																										IDP dMRI ProbtrackX ISOVF ifo l
35668104	Cadby G	2022-06-06	Nat Commun	www.ncbi.nlm.nih.gov/pubmed/35668104	Comprehensive genetic analysis of the human lipidome identifies loci associated with lipid homeostasis with links to coronary artery disease.	Phosphatidylethanolamine (16:1_20:4) levels	4,492 European ancestry individuals												Richardson TG	Genome-Wide Association Study of Estradiol Levels, and the Causal Effect of Estradiol on Bone Mineral Density.	Estradiol levels	13,367 European ancestry male cases, 134,323 European ancestry male controls																										IDP dMRI ProbtrackX ISOVF ifo r
35668104	Cadby G	2022-06-06	Nat Commun	www.ncbi.nlm.nih.gov/pubmed/35668104	Comprehensive genetic analysis of the human lipidome identifies loci associated with lipid homeostasis with links to coronary artery disease.	Phosphatidylethanolamine (16:1_20:4) levels	4,492 European ancestry individuals												Richardson TG	Genome-Wide Association Study of Estradiol Levels, and the Causal Effect of Estradiol on Bone Mineral Density.	Estradiol levels	37,461 European ancestry female cases, 126,524 European ancestry female controls																										IDP dMRI ProbtrackX ISOVF ilf l
35668104	Cadby G	2022-06-06	Nat Commun	www.ncbi.nlm.nih.gov/pubmed/35668104	Comprehensive genetic analysis of the human lipidome identifies loci associated with lipid homeostasis with links to coronary artery disease.	Phosphatidylethanolamine (17:0_18:1) levels	4,492 European ancestry individuals												Richardson TG	Genetic Determinants of Circulating Estrogen Levels, and Evidence of a Causal Effect of Estradiol on Bone Density in Men.	Estrone levels	7,570 European ancestry men																										IDP dMRI ProbtrackX ISOVF ilf r
35668104	Cadby G	2022-06-06	Nat Commun	www.ncbi.nlm.nih.gov/pubmed/35668104	Comprehensive genetic analysis of the human lipidome identifies loci associated with lipid homeostasis with links to coronary artery disease.	Phosphatidylethanolamine (17:0_18:1) levels	4,492 European ancestry individuals												Richardson TG	CYP3A7*1C allele: linking premenopausal oestrone and progesterone levels with risk of hormone receptor-positive breast cancers.	Estrone-3-glucuronide levels	560 European ancestry individuals																										IDP dMRI ProbtrackX ISOVF slf l
35668104	Cadby G	2022-06-06	Nat Commun	www.ncbi.nlm.nih.gov/pubmed/35668104	Comprehensive genetic analysis of the human lipidome identifies loci associated with lipid homeostasis with links to coronary artery disease.	Phosphatidylethanolamine (17:0_18:1) levels	4,492 European ancestry individuals												Richardson TG	Genome-wide association analyses of sleep disturbance traits identify new loci and highlight shared genetics with neuropsychiatric and metabolic traits.	Excessive daytime sleepiness	111,648 European ancestry individuals																										IDP dMRI ProbtrackX ISOVF str l
35668104	Cadby G	2022-06-06	Nat Commun	www.ncbi.nlm.nih.gov/pubmed/35668104	Comprehensive genetic analysis of the human lipidome identifies loci associated with lipid homeostasis with links to coronary artery disease.	Phosphatidylethanolamine (17:0_18:2) levels	4,492 European ancestry individuals												McKay JD	A general dimension of genetic sharing across diverse cognitive traits inferred from molecular data.	Executive function (trail making test B)	78,547 British ancestry individuals																										IDP dMRI ProbtrackX ISOVF str r
35668104	Cadby G	2022-06-06	Nat Commun	www.ncbi.nlm.nih.gov/pubmed/35668104	Comprehensive genetic analysis of the human lipidome identifies loci associated with lipid homeostasis with links to coronary artery disease.	Phosphatidylethanolamine (17:0_18:2) levels	4,492 European ancestry individuals												Revez JA	Beyond cigarettes per day. A genome-wide association study of the biomarker carbon monoxide.	Exhaled carbon monoxide levels	1,521 European ancestry smoker individuals, 247 African American smoker individuals																										IDP dMRI ProbtrackX ISOVF unc l
35668104	Cadby G	2022-06-06	Nat Commun	www.ncbi.nlm.nih.gov/pubmed/35668104	Comprehensive genetic analysis of the human lipidome identifies loci associated with lipid homeostasis with links to coronary artery disease.	Phosphatidylethanolamine (17:0_18:2) levels	4,492 European ancestry individuals												Zanetti D	The genetics of smoking in individuals with chronic obstructive pulmonary disease.	Exhaled carbon monoxide levels in smokers with chronic obstructive pulmonary disease	2,706 European ancestry individuals																										IDP dMRI ProbtrackX ISOVF unc r
35668104	Cadby G	2022-06-06	Nat Commun	www.ncbi.nlm.nih.gov/pubmed/35668104	Comprehensive genetic analysis of the human lipidome identifies loci associated with lipid homeostasis with links to coronary artery disease.	Phosphatidylethanolamine (17:0_18:2) levels	4,492 European ancestry individuals												Haas CB	Item-level analyses reveal genetic heterogeneity in neuroticism.	Experiencing mood swings	373,733 European ancestry individuals																										IDP dMRI ProbtrackX L1 unc l
35668104	Cadby G	2022-06-06	Nat Commun	www.ncbi.nlm.nih.gov/pubmed/35668104	Comprehensive genetic analysis of the human lipidome identifies loci associated with lipid homeostasis with links to coronary artery disease.	Phosphatidylethanolamine (17:0_18:2) levels	4,492 European ancestry individuals												Temprano-Sagrera G	Association of chromosome 5q21.3 polymorphisms with the exploratory eye movement dysfunction in schizophrenia.	Exploratory eye movement dysfunction in schizophrenia (cognitive search score)	128 Han Chinese ancestry cases																										IDP dMRI ProbtrackX L1 unc r
35668104	Cadby G	2022-06-06	Nat Commun	www.ncbi.nlm.nih.gov/pubmed/35668104	Comprehensive genetic analysis of the human lipidome identifies loci associated with lipid homeostasis with links to coronary artery disease.	Phosphatidylethanolamine (17:0_20:4) levels	4,492 European ancestry individuals												Temprano-Sagrera G	Association of chromosome 5q21.3 polymorphisms with the exploratory eye movement dysfunction in schizophrenia.	Exploratory eye movement dysfunction in schizophrenia (responsive search score)	128 Han Chinese ancestry cases																										IDP dMRI ProbtrackX L2 unc r
35668104	Cadby G	2022-06-06	Nat Commun	www.ncbi.nlm.nih.gov/pubmed/35668104	Comprehensive genetic analysis of the human lipidome identifies loci associated with lipid homeostasis with links to coronary artery disease.	Phosphatidylethanolamine (17:0_20:4) levels	4,492 European ancestry individuals												Graham SE	Multivariate analysis of 1.5 million people identifies genetic associations with traits related to self-regulation and addiction.	Externalizing behaviour (multivariate analysis)	up to 53,293 European ancestry Attention-deficit/hyperactivity disorder individuals, up to 164,684 European ancestry problematic alcohol use individuals, up to 186,875 European ancestry lifetime cannabis use individuals, up to 357,187 European ancestry individuals measuring reverse-coded age at first sexual intercourse, up to 336,121 European ancestry individuals measuring number of sexual partners, up to 426,379 European ancestry individuals measuring general risk tolerance, up to 1,251,809 European ancestry individuals measuring lifetime smoking initiation																										IDP dMRI ProbtrackX L3 unc r
35668104	Cadby G	2022-06-06	Nat Commun	www.ncbi.nlm.nih.gov/pubmed/35668104	Comprehensive genetic analysis of the human lipidome identifies loci associated with lipid homeostasis with links to coronary artery disease.	Phosphatidylethanolamine (17:0_22:6) levels	4,492 European ancestry individuals												Erlangsen A	Genetic risk of extranodal natural killer T-cell lymphoma: a genome-wide association study in multiple populations.	Extranodal natural killer T-cell lymphoma (nasal type)	700 Han Chinese ancestry cases, 7,752 Han Chinese ancestry controls																										IDP dMRI ProbtrackX MD unc r
35668104	Cadby G	2022-06-06	Nat Commun	www.ncbi.nlm.nih.gov/pubmed/35668104	Comprehensive genetic analysis of the human lipidome identifies loci associated with lipid homeostasis with links to coronary artery disease.	Phosphatidylethanolamine (17:0_22:6) levels	4,492 European ancestry individuals												Aulchenko YS	Genome-wide analyses for personality traits identify six genomic loci and show correlations with psychiatric disorders.	Extraversion	122,886 European ancestry individuals																										IDP dMRI ProbtrackX OD str l
35668104	Cadby G	2022-06-06	Nat Commun	www.ncbi.nlm.nih.gov/pubmed/35668104	Comprehensive genetic analysis of the human lipidome identifies loci associated with lipid homeostasis with links to coronary artery disease.	Phosphatidylethanolamine (18:0_18:1) levels	4,492 European ancestry individuals												Liu M	Biological annotation of genetic loci associated with intelligence in a meta-analysis of 87,740 individuals.	Extremely high intelligence	1,247 European ancestry cases, 86,493 European ancestry controls																										IDP dMRI TBSS FA Fornix
35668104	Cadby G	2022-06-06	Nat Commun	www.ncbi.nlm.nih.gov/pubmed/35668104	Comprehensive genetic analysis of the human lipidome identifies loci associated with lipid homeostasis with links to coronary artery disease.	Phosphatidylethanolamine (18:0_18:1) levels	4,492 European ancestry individuals												Richardson TG	Genome-wide association study in almost 195,000 individuals identifies 50 previously unidentified genetic loci for eye color.	Eye color	157,485 European ancestry individuals																										IDP dMRI TBSS ISOVF Anterior corona radiata L
35668104	Cadby G	2022-06-06	Nat Commun	www.ncbi.nlm.nih.gov/pubmed/35668104	Comprehensive genetic analysis of the human lipidome identifies loci associated with lipid homeostasis with links to coronary artery disease.	Phosphatidylethanolamine (18:0_18:1) levels	4,492 European ancestry individuals												Hoffmann TJ	A GWAS in Latin Americans highlights the convergent evolution of lighter skin pigmentation in Eurasia.	Eye color (brightness)	6,236 Latin American individuals																										IDP dMRI TBSS ISOVF Anterior corona radiata R
35668104	Cadby G	2022-06-06	Nat Commun	www.ncbi.nlm.nih.gov/pubmed/35668104	Comprehensive genetic analysis of the human lipidome identifies loci associated with lipid homeostasis with links to coronary artery disease.	Phosphatidylethanolamine (18:0_18:2) levels	4,492 European ancestry individuals												Hoffmann TJ	A GWAS in Latin Americans highlights the convergent evolution of lighter skin pigmentation in Eurasia.	Eye color (saturation)	6,236 Latin American individuals																										IDP dMRI TBSS ISOVF External capsule L
35668104	Cadby G	2022-06-06	Nat Commun	www.ncbi.nlm.nih.gov/pubmed/35668104	Comprehensive genetic analysis of the human lipidome identifies loci associated with lipid homeostasis with links to coronary artery disease.	Phosphatidylethanolamine (18:0_18:2) levels	4,492 European ancestry individuals												Graham SE	Large-scale GWAS of food liking reveals genetic determinants and genetic correlations with distinct neurophysiological traits.	F-acquired taste liking (derived food-liking factor)	156,639 European ancestry individuals																										IDP dMRI TBSS ISOVF External capsule R
35668104	Cadby G	2022-06-06	Nat Commun	www.ncbi.nlm.nih.gov/pubmed/35668104	Comprehensive genetic analysis of the human lipidome identifies loci associated with lipid homeostasis with links to coronary artery disease.	Phosphatidylethanolamine (18:0_18:2) levels	4,492 European ancestry individuals												Cadby G	Large-scale GWAS of food liking reveals genetic determinants and genetic correlations with distinct neurophysiological traits.	F-burn/spicy liking (derived food-liking factor)	154,046 European ancestry individuals																										IDP dMRI TBSS ISOVF Fornix
35668104	Cadby G	2022-06-06	Nat Commun	www.ncbi.nlm.nih.gov/pubmed/35668104	Comprehensive genetic analysis of the human lipidome identifies loci associated with lipid homeostasis with links to coronary artery disease.	Phosphatidylethanolamine (18:0_18:2) levels	4,492 European ancestry individuals												Downie CG	Large-scale GWAS of food liking reveals genetic determinants and genetic correlations with distinct neurophysiological traits.	F-caffeinated/sweet liking (derived food-liking factor)	155,986 European ancestry individuals																										IDP dMRI TBSS ISOVF Sagittal stratum L
35668104	Cadby G	2022-06-06	Nat Commun	www.ncbi.nlm.nih.gov/pubmed/35668104	Comprehensive genetic analysis of the human lipidome identifies loci associated with lipid homeostasis with links to coronary artery disease.	Phosphatidylethanolamine (18:0_18:2) levels	4,492 European ancestry individuals												Said S	Large-scale GWAS of food liking reveals genetic determinants and genetic correlations with distinct neurophysiological traits.	F-cake/biscuits liking (derived food-liking factor)	159,522 European ancestry individuals																										IDP dMRI TBSS ISOVF Sagittal stratum R
35668104	Cadby G	2022-06-06	Nat Commun	www.ncbi.nlm.nih.gov/pubmed/35668104	Comprehensive genetic analysis of the human lipidome identifies loci associated with lipid homeostasis with links to coronary artery disease.	Phosphatidylethanolamine (18:0_20:3) (a) levels	4,492 European ancestry individuals												Tcheandjieu C	Large-scale GWAS of food liking reveals genetic determinants and genetic correlations with distinct neurophysiological traits.	F-capsicum liking (derived food-liking factor)	157,390 European ancestry individuals																										IDP dMRI TBSS ISOVF Superior longitudinal fasciculus L
35668104	Cadby G	2022-06-06	Nat Commun	www.ncbi.nlm.nih.gov/pubmed/35668104	Comprehensive genetic analysis of the human lipidome identifies loci associated with lipid homeostasis with links to coronary artery disease.	Phosphatidylethanolamine (18:0_20:3) (a) levels	4,492 European ancestry individuals												Li-Gao R	Large-scale GWAS of food liking reveals genetic determinants and genetic correlations with distinct neurophysiological traits.	F-carbohydrate liking (derived food-liking factor)	159,523 European ancestry individuals																										IDP dMRI TBSS L1 Posterior limb of internal capsule L
35668104	Cadby G	2022-06-06	Nat Commun	www.ncbi.nlm.nih.gov/pubmed/35668104	Comprehensive genetic analysis of the human lipidome identifies loci associated with lipid homeostasis with links to coronary artery disease.	Phosphatidylethanolamine (18:0_20:3) (a) levels	4,492 European ancestry individuals												Gallois A	Genome-wide association study identifies genetic variants influencing F-cell levels in sickle-cell patients.	F-cell distribution in sickle cell anaemia	440 African American individuals																										IDP dMRI TBSS L2 Fornix
35668104	Cadby G	2022-06-06	Nat Commun	www.ncbi.nlm.nih.gov/pubmed/35668104	Comprehensive genetic analysis of the human lipidome identifies loci associated with lipid homeostasis with links to coronary artery disease.	Phosphatidylethanolamine (18:0_20:3) (a) levels	4,492 European ancestry individuals												Lotta LA	Large-scale GWAS of food liking reveals genetic determinants and genetic correlations with distinct neurophysiological traits.	F-cheese liking (derived food-liking factor)	156,734 European ancestry individuals																										IDP dMRI TBSS L3 Fornix
35668104	Cadby G	2022-06-06	Nat Commun	www.ncbi.nlm.nih.gov/pubmed/35668104	Comprehensive genetic analysis of the human lipidome identifies loci associated with lipid homeostasis with links to coronary artery disease.	Phosphatidylethanolamine (18:0_20:3) (a) levels	4,492 European ancestry individuals												Kachuri L	Large-scale GWAS of food liking reveals genetic determinants and genetic correlations with distinct neurophysiological traits.	F-chocolate/coffee liking (derived food-liking factor)	158,905 European ancestry individuals																										IDP dMRI TBSS MD Fornix
35668104	Cadby G	2022-06-06	Nat Commun	www.ncbi.nlm.nih.gov/pubmed/35668104	Comprehensive genetic analysis of the human lipidome identifies loci associated with lipid homeostasis with links to coronary artery disease.	Phosphatidylethanolamine (18:0_20:3) (b) levels	4,492 European ancestry individuals												Graham SE	Large-scale GWAS of food liking reveals genetic determinants and genetic correlations with distinct neurophysiological traits.	F-coffee/alcohol liking (derived food-liking factor)	158,095 European ancestry individuals																										IDP dMRI TBSS OD Posterior limb of internal capsule L
35668104	Cadby G	2022-06-06	Nat Commun	www.ncbi.nlm.nih.gov/pubmed/35668104	Comprehensive genetic analysis of the human lipidome identifies loci associated with lipid homeostasis with links to coronary artery disease.	Phosphatidylethanolamine (18:0_20:3) (b) levels	4,492 European ancestry individuals												Ahola-Olli AV	Large-scale GWAS of food liking reveals genetic determinants and genetic correlations with distinct neurophysiological traits.	F-cooking vegetables liking (derived food-liking factor)	158,645 European ancestry individuals																										IDP SWI T2star left caudate
35668104	Cadby G	2022-06-06	Nat Commun	www.ncbi.nlm.nih.gov/pubmed/35668104	Comprehensive genetic analysis of the human lipidome identifies loci associated with lipid homeostasis with links to coronary artery disease.	Phosphatidylethanolamine (18:0_20:4) levels	4,492 European ancestry individuals												Jansen PR	Large-scale GWAS of food liking reveals genetic determinants and genetic correlations with distinct neurophysiological traits.	F-deep fried food liking (derived food-liking factor)	158,793 European ancestry individuals																										IDP SWI T2star left putamen
35668104	Cadby G	2022-06-06	Nat Commun	www.ncbi.nlm.nih.gov/pubmed/35668104	Comprehensive genetic analysis of the human lipidome identifies loci associated with lipid homeostasis with links to coronary artery disease.	Phosphatidylethanolamine (18:0_20:4) levels	4,492 European ancestry individuals												Bandesh K	Large-scale GWAS of food liking reveals genetic determinants and genetic correlations with distinct neurophysiological traits.	F-dessert liking (derived food-liking factor)	159,398 European ancestry individuals																										IDP SWI T2star right caudate
35668104	Cadby G	2022-06-06	Nat Commun	www.ncbi.nlm.nih.gov/pubmed/35668104	Comprehensive genetic analysis of the human lipidome identifies loci associated with lipid homeostasis with links to coronary artery disease.	Phosphatidylethanolamine (18:0_20:4) levels	4,492 European ancestry individuals												Surakka I	Large-scale GWAS of food liking reveals genetic determinants and genetic correlations with distinct neurophysiological traits.	F-fatty food liking (derived food-liking factor)	159,481 European ancestry individuals																										IDP SWI T2star right putamen
35668104	Cadby G	2022-06-06	Nat Commun	www.ncbi.nlm.nih.gov/pubmed/35668104	Comprehensive genetic analysis of the human lipidome identifies loci associated with lipid homeostasis with links to coronary artery disease.	Phosphatidylethanolamine (18:0_22:4) levels	4,492 European ancestry individuals												Bandesh K	Large-scale GWAS of food liking reveals genetic determinants and genetic correlations with distinct neurophysiological traits.	F-fatty/dairy food liking (derived food-liking factor)	159,335 European ancestry individuals																										IDP T1 FAST ROIs L intracalc cortex
35668104	Cadby G	2022-06-06	Nat Commun	www.ncbi.nlm.nih.gov/pubmed/35668104	Comprehensive genetic analysis of the human lipidome identifies loci associated with lipid homeostasis with links to coronary artery disease.	Phosphatidylethanolamine (18:0_22:5) (n3) levels	4,492 European ancestry individuals												Lotta LA	Large-scale GWAS of food liking reveals genetic determinants and genetic correlations with distinct neurophysiological traits.	F-fatty/salty food liking (derived food-liking factor)	156,621 European ancestry individuals																										IDP T1 FAST ROIs L occ pole
35668104	Cadby G	2022-06-06	Nat Commun	www.ncbi.nlm.nih.gov/pubmed/35668104	Comprehensive genetic analysis of the human lipidome identifies loci associated with lipid homeostasis with links to coronary artery disease.	Phosphatidylethanolamine (18:0_22:5) (n3) levels	4,492 European ancestry individuals												Harrison S	Large-scale GWAS of food liking reveals genetic determinants and genetic correlations with distinct neurophysiological traits.	F-fish liking (derived food-liking factor)	155,344 European ancestry individuals																										IDP T1 FAST ROIs R intracalc cortex
35668104	Cadby G	2022-06-06	Nat Commun	www.ncbi.nlm.nih.gov/pubmed/35668104	Comprehensive genetic analysis of the human lipidome identifies loci associated with lipid homeostasis with links to coronary artery disease.	Phosphatidylethanolamine (18:0_22:5) (n6) levels	4,492 European ancestry individuals												Han X	Large-scale GWAS of food liking reveals genetic determinants and genetic correlations with distinct neurophysiological traits.	F-fruit liking (derived food-liking factor)	159,218 European ancestry individuals																										IDP T1 FAST ROIs R mid front gyrus
35668104	Cadby G	2022-06-06	Nat Commun	www.ncbi.nlm.nih.gov/pubmed/35668104	Comprehensive genetic analysis of the human lipidome identifies loci associated with lipid homeostasis with links to coronary artery disease.	Phosphatidylethanolamine (18:0_22:6) levels	4,492 European ancestry individuals												Richardson TG	Large-scale GWAS of food liking reveals genetic determinants and genetic correlations with distinct neurophysiological traits.	F-glutamate liking (derived food-liking factor)	159,473 European ancestry individuals																										IDP T1 FAST ROIs R occ pole
35668104	Cadby G	2022-06-06	Nat Commun	www.ncbi.nlm.nih.gov/pubmed/35668104	Comprehensive genetic analysis of the human lipidome identifies loci associated with lipid homeostasis with links to coronary artery disease.	Phosphatidylethanolamine (18:0_22:6) levels	4,492 European ancestry individuals												Lotta LA	Large-scale GWAS of food liking reveals genetic determinants and genetic correlations with distinct neurophysiological traits.	F-healthy breakfast food liking (derived food-liking factor)	143,879 European ancestry individuals																										IDP T1 FAST ROIs R subcallosal cortex
35668104	Cadby G	2022-06-06	Nat Commun	www.ncbi.nlm.nih.gov/pubmed/35668104	Comprehensive genetic analysis of the human lipidome identifies loci associated with lipid homeostasis with links to coronary artery disease.	Phosphatidylethanolamine (18:1_18:1) levels	4,492 European ancestry individuals												Lotta LA	Large-scale GWAS of food liking reveals genetic determinants and genetic correlations with distinct neurophysiological traits.	F-healthy food liking (derived food-liking factor)	150,899 European ancestry individuals																										IDP T1 FAST ROIs R ventral striatum
35668104	Cadby G	2022-06-06	Nat Commun	www.ncbi.nlm.nih.gov/pubmed/35668104	Comprehensive genetic analysis of the human lipidome identifies loci associated with lipid homeostasis with links to coronary artery disease.	Phosphatidylethanolamine (18:1_18:1) levels	4,492 European ancestry individuals												Graham SE	Large-scale GWAS of food liking reveals genetic determinants and genetic correlations with distinct neurophysiological traits.	F-highly palatable foods liking (derived food-liking factor)	158,666 European ancestry individuals																										IDP T1 FIRST left pallidum volume
35668104	Cadby G	2022-06-06	Nat Commun	www.ncbi.nlm.nih.gov/pubmed/35668104	Comprehensive genetic analysis of the human lipidome identifies loci associated with lipid homeostasis with links to coronary artery disease.	Phosphatidylethanolamine (18:1_18:1) levels	4,492 European ancestry individuals												Richardson TG	Large-scale GWAS of food liking reveals genetic determinants and genetic correlations with distinct neurophysiological traits.	F-lentils/beans liking (derived food-liking factor)	159,108 European ancestry individuals																										IDP T2 FLAIR BIANCA WMH volume
35668104	Cadby G	2022-06-06	Nat Commun	www.ncbi.nlm.nih.gov/pubmed/35668104	Comprehensive genetic analysis of the human lipidome identifies loci associated with lipid homeostasis with links to coronary artery disease.	Phosphatidylethanolamine (18:1_18:1) levels	4,492 European ancestry individuals												Han X	Large-scale GWAS of food liking reveals genetic determinants and genetic correlations with distinct neurophysiological traits.	F-low caloric food liking (derived food-liking factor)	154,998 European ancestry individuals																										IgA nephropathy
35668104	Cadby G	2022-06-06	Nat Commun	www.ncbi.nlm.nih.gov/pubmed/35668104	Comprehensive genetic analysis of the human lipidome identifies loci associated with lipid homeostasis with links to coronary artery disease.	Phosphatidylethanolamine (18:1_18:2) levels	4,492 European ancestry individuals												Sinnott-Armstrong N	Large-scale GWAS of food liking reveals genetic determinants and genetic correlations with distinct neurophysiological traits.	F-oily fish liking (derived food-liking factor)	158,547 European ancestry individuals																										IgD+ CD38+ B cell Absolute Count
35668104	Cadby G	2022-06-06	Nat Commun	www.ncbi.nlm.nih.gov/pubmed/35668104	Comprehensive genetic analysis of the human lipidome identifies loci associated with lipid homeostasis with links to coronary artery disease.	Phosphatidylethanolamine (18:1_18:2) levels	4,492 European ancestry individuals												Liu J	Large-scale GWAS of food liking reveals genetic determinants and genetic correlations with distinct neurophysiological traits.	F-salad vegetables liking (derived food-liking factor)	159,432 European ancestry individuals																										IGF-1 and IGFBP-3 levels (bivariate analysis)
35668104	Cadby G	2022-06-06	Nat Commun	www.ncbi.nlm.nih.gov/pubmed/35668104	Comprehensive genetic analysis of the human lipidome identifies loci associated with lipid homeostasis with links to coronary artery disease.	Phosphatidylethanolamine (18:1_18:2) levels	4,492 European ancestry individuals												Richardson TG	Large-scale GWAS of food liking reveals genetic determinants and genetic correlations with distinct neurophysiological traits.	F-sauces liking (derived food-liking factor)	158,928 European ancestry individuals																										IgG glycosylation
35668104	Cadby G	2022-06-06	Nat Commun	www.ncbi.nlm.nih.gov/pubmed/35668104	Comprehensive genetic analysis of the human lipidome identifies loci associated with lipid homeostasis with links to coronary artery disease.	Phosphatidylethanolamine (18:1_18:2) levels	4,492 European ancestry individuals												Borges MC	Large-scale GWAS of food liking reveals genetic determinants and genetic correlations with distinct neurophysiological traits.	F-savour/caloric food liking (derived food-liking factor)	158,684 European ancestry individuals																										Immature fraction of reticulocytes
35668104	Cadby G	2022-06-06	Nat Commun	www.ncbi.nlm.nih.gov/pubmed/35668104	Comprehensive genetic analysis of the human lipidome identifies loci associated with lipid homeostasis with links to coronary artery disease.	Phosphatidylethanolamine (18:1_22:6) (a) levels	4,492 European ancestry individuals												Richardson TG	Large-scale GWAS of food liking reveals genetic determinants and genetic correlations with distinct neurophysiological traits.	F-savoury food liking (derived food-liking factor)	157,915 European ancestry individuals																										Infant head circumference (MTAG)
35668104	Cadby G	2022-06-06	Nat Commun	www.ncbi.nlm.nih.gov/pubmed/35668104	Comprehensive genetic analysis of the human lipidome identifies loci associated with lipid homeostasis with links to coronary artery disease.	Phosphatidylethanolamine (18:1_22:6) (a) levels	4,492 European ancestry individuals												Ruth KS	Large-scale GWAS of food liking reveals genetic determinants and genetic correlations with distinct neurophysiological traits.	F-seafood liking (derived food-liking factor)	156,740 European ancestry individuals																										Infant length
35668104	Cadby G	2022-06-06	Nat Commun	www.ncbi.nlm.nih.gov/pubmed/35668104	Comprehensive genetic analysis of the human lipidome identifies loci associated with lipid homeostasis with links to coronary artery disease.	Phosphatidylethanolamine (18:1_22:6) (a) levels	4,492 European ancestry individuals												Suhre K	Large-scale GWAS of food liking reveals genetic determinants and genetic correlations with distinct neurophysiological traits.	F-sharp flavour liking (derived food-liking factor)	152,547 European ancestry individuals																										Inflammatory biomarkers
35668104	Cadby G	2022-06-06	Nat Commun	www.ncbi.nlm.nih.gov/pubmed/35668104	Comprehensive genetic analysis of the human lipidome identifies loci associated with lipid homeostasis with links to coronary artery disease.	Phosphatidylethanolamine (18:1_22:6) (b) levels	4,492 European ancestry individuals												Vuckovic D	Large-scale GWAS of food liking reveals genetic determinants and genetic correlations with distinct neurophysiological traits.	F-small fish liking (derived food-liking factor)	150,746 European ancestry individuals																										Inflammatory biomarkers (multivariate analysis)
35668104	Cadby G	2022-06-06	Nat Commun	www.ncbi.nlm.nih.gov/pubmed/35668104	Comprehensive genetic analysis of the human lipidome identifies loci associated with lipid homeostasis with links to coronary artery disease.	Phosphatidylethanolamine (18:1_22:6) (b) levels	4,492 European ancestry individuals												Tin A	Large-scale GWAS of food liking reveals genetic determinants and genetic correlations with distinct neurophysiological traits.	F-sodas liking (derived food-liking factor)	157,911 European ancestry individuals																										Inflammatory bowel disease
35668104	Cadby G	2022-06-06	Nat Commun	www.ncbi.nlm.nih.gov/pubmed/35668104	Comprehensive genetic analysis of the human lipidome identifies loci associated with lipid homeostasis with links to coronary artery disease.	Phosphatidylethanolamine (36:0) levels	4,492 European ancestry individuals												Chen MH	Large-scale GWAS of food liking reveals genetic determinants and genetic correlations with distinct neurophysiological traits.	F-strong flavour liking (derived food-liking factor)	153,924 European ancestry individuals																										Inflammatory bowel disease (early onset)
35668104	Cadby G	2022-06-06	Nat Commun	www.ncbi.nlm.nih.gov/pubmed/35668104	Comprehensive genetic analysis of the human lipidome identifies loci associated with lipid homeostasis with links to coronary artery disease.	Phosphatidylethanolamine (36:0) levels	4,492 European ancestry individuals												Ligthart S	Large-scale GWAS of food liking reveals genetic determinants and genetic correlations with distinct neurophysiological traits.	F-strong vegetable liking (derived food-liking factor)	147,344 European ancestry individuals																										Inflammatory skin disease
35668104	Cadby G	2022-06-06	Nat Commun	www.ncbi.nlm.nih.gov/pubmed/35668104	Comprehensive genetic analysis of the human lipidome identifies loci associated with lipid homeostasis with links to coronary artery disease.	Phosphatidylethanolamine (38:5) (a) levels	4,492 European ancestry individuals												Kichaev G	Large-scale GWAS of food liking reveals genetic determinants and genetic correlations with distinct neurophysiological traits.	F-sweet food liking (derived food-liking factor)	159,527 European ancestry individuals																										Inguinal hernia
35668104	Cadby G	2022-06-06	Nat Commun	www.ncbi.nlm.nih.gov/pubmed/35668104	Comprehensive genetic analysis of the human lipidome identifies loci associated with lipid homeostasis with links to coronary artery disease.	Phosphatidylethanolamine (38:5) (a) levels	4,492 European ancestry individuals												Tsoi LC	Large-scale GWAS of food liking reveals genetic determinants and genetic correlations with distinct neurophysiological traits.	F-sweetened coffee drink liking (derived food-liking factor)	148,801 European ancestry individuals																										Initial pursuit acceleration
35668104	Cadby G	2022-06-06	Nat Commun	www.ncbi.nlm.nih.gov/pubmed/35668104	Comprehensive genetic analysis of the human lipidome identifies loci associated with lipid homeostasis with links to coronary artery disease.	Phosphatidylethanolamine (38:5) (b) levels	4,492 European ancestry individuals												Han X	Large-scale GWAS of food liking reveals genetic determinants and genetic correlations with distinct neurophysiological traits.	F-vegetarian liking (derived food-liking factor)	159,098 European ancestry individuals																										Insomnia
35668104	Cadby G	2022-06-06	Nat Commun	www.ncbi.nlm.nih.gov/pubmed/35668104	Comprehensive genetic analysis of the human lipidome identifies loci associated with lipid homeostasis with links to coronary artery disease.	Phosphatidylethanolamine (38:5) (b) levels	4,492 European ancestry individuals												Hoffmann TJ	Large-scale GWAS of food liking reveals genetic determinants and genetic correlations with distinct neurophysiological traits.	F-whole food liking (derived food-liking factor)	157,918 European ancestry individuals																										Insomnia symptoms (never/rarely vs. sometimes/usually)
35668104	Cadby G	2022-06-06	Nat Commun	www.ncbi.nlm.nih.gov/pubmed/35668104	Comprehensive genetic analysis of the human lipidome identifies loci associated with lipid homeostasis with links to coronary artery disease.	Phosphatidylglycerol (34:1) levels	4,492 European ancestry individuals												Liyanage U	Genome-wide Association of Endophenotypes for Schizophrenia From the Consortium on the Genetics of Schizophrenia (COGS) Study.	Face memory	523 European ancestry schizophrenia cases, 100 Latino schizophrenia cases, 827 European ancestry controls, 83 Latino controls																										Insomnia symptoms (never/rarely vs. usually)
35668104	Cadby G	2022-06-06	Nat Commun	www.ncbi.nlm.nih.gov/pubmed/35668104	Comprehensive genetic analysis of the human lipidome identifies loci associated with lipid homeostasis with links to coronary artery disease.	Phosphatidylglycerol (34:1) levels	4,492 European ancestry individuals												Harshfield EL	A GWAS in Latin Americans identifies novel face shape loci, implicating VPS13B and a Denisovan introgressed region in facial variation.	Facial morphology (nose protrusion)	6,169 Latin American individuals																										Insular cortex volume
35668104	Cadby G	2022-06-06	Nat Commun	www.ncbi.nlm.nih.gov/pubmed/35668104	Comprehensive genetic analysis of the human lipidome identifies loci associated with lipid homeostasis with links to coronary artery disease.	Phosphatidylglycerol (34:2) levels	4,492 European ancestry individuals												Renauer PA	A GWAS in Latin Americans identifies novel face shape loci, implicating VPS13B and a Denisovan introgressed region in facial variation.	Facial morphology (nose roundness 1)	6,169 Latin American individuals																										Insulin disposition index
35668104	Cadby G	2022-06-06	Nat Commun	www.ncbi.nlm.nih.gov/pubmed/35668104	Comprehensive genetic analysis of the human lipidome identifies loci associated with lipid homeostasis with links to coronary artery disease.	Phosphatidylglycerol (34:2) levels	4,492 European ancestry individuals												Noordam R	A GWAS in Latin Americans identifies novel face shape loci, implicating VPS13B and a Denisovan introgressed region in facial variation.	Facial morphology (nose size)	6,169 Latin American individuals																										Insulin receptor levels
35668104	Cadby G	2022-06-06	Nat Commun	www.ncbi.nlm.nih.gov/pubmed/35668104	Comprehensive genetic analysis of the human lipidome identifies loci associated with lipid homeostasis with links to coronary artery disease.	Phosphatidylglycerol (36:1) levels	4,492 European ancestry individuals												Li-Gao R	Insights into the genetic architecture of the human face.	Facial morphology (segment 18)	3,566 European ancestry individuals																										Insulin-like growth factor 1 levels
35668104	Cadby G	2022-06-06	Nat Commun	www.ncbi.nlm.nih.gov/pubmed/35668104	Comprehensive genetic analysis of the human lipidome identifies loci associated with lipid homeostasis with links to coronary artery disease.	Phosphatidylglycerol (36:1) levels	4,492 European ancestry individuals												Richardson TG	Insights into the genetic architecture of the human face.	Facial morphology (segment 2)	4,680 European ancestry individuals																										Insulin-like growth factor 1 receptor levels
35668104	Cadby G	2022-06-06	Nat Commun	www.ncbi.nlm.nih.gov/pubmed/35668104	Comprehensive genetic analysis of the human lipidome identifies loci associated with lipid homeostasis with links to coronary artery disease.	Phosphatidylglycerol (36:2) levels	4,492 European ancestry individuals												Okbay A	Insights into the genetic architecture of the human face.	Facial morphology (segment 20)	4,680 European ancestry individuals																										Insulin-related traits (multivariate analysis)
35668104	Cadby G	2022-06-06	Nat Commun	www.ncbi.nlm.nih.gov/pubmed/35668104	Comprehensive genetic analysis of the human lipidome identifies loci associated with lipid homeostasis with links to coronary artery disease.	Phosphatidylglycerol (36:2) levels	4,492 European ancestry individuals												Willer CJ	Insights into the genetic architecture of the human face.	Facial morphology (segment 3)	4,680 European ancestry individuals																										Intake of total sugars
35668104	Cadby G	2022-06-06	Nat Commun	www.ncbi.nlm.nih.gov/pubmed/35668104	Comprehensive genetic analysis of the human lipidome identifies loci associated with lipid homeostasis with links to coronary artery disease.	Phosphatidylinositol (15-MHDA_18:1) levels/Phosphatidylinositol (17:0_18:1) levels	4,492 European ancestry individuals												Harshfield EL	A genome-wide association study identifies new loci for factor VII and implicates factor VII in ischemic stroke etiology.	Factor VII activity	20,014 European ancestry individuals, 3,420 African American individuals																										Intelligence
35668104	Cadby G	2022-06-06	Nat Commun	www.ncbi.nlm.nih.gov/pubmed/35668104	Comprehensive genetic analysis of the human lipidome identifies loci associated with lipid homeostasis with links to coronary artery disease.	Phosphatidylinositol (15-MHDA_18:1) levels/Phosphatidylinositol (17:0_18:1) levels	4,492 European ancestry individuals												Lotta LA	A genome-wide association study identifies new loci for factor VII and implicates factor VII in ischemic stroke etiology.	Factor VII activity or levels	24,075 European ancestry individuals, 3,420 African American individuals																										Intelligence (MTAG)
35668104	Cadby G	2022-06-06	Nat Commun	www.ncbi.nlm.nih.gov/pubmed/35668104	Comprehensive genetic analysis of the human lipidome identifies loci associated with lipid homeostasis with links to coronary artery disease.	Phosphatidylinositol (15-MHDA_18:2) levels/Phosphatidylinositol (17:0_18:2) levels	4,492 European ancestry individuals												Thareja G	Whole exome sequencing of 14‚Äâ389 individuals from the ESP and CHARGE consortia identifies novel rare variation associated with hemostatic factors.	Factor VII levels	8,403 European ancestry individuals, 3,246 African American individuals																										Intercellular adhesion molecule 1 levels
35668104	Cadby G	2022-06-06	Nat Commun	www.ncbi.nlm.nih.gov/pubmed/35668104	Comprehensive genetic analysis of the human lipidome identifies loci associated with lipid homeostasis with links to coronary artery disease.	Phosphatidylinositol (15-MHDA_18:2) levels/Phosphatidylinositol (17:0_18:2) levels	4,492 European ancestry individuals												Hoffmann TJ	Genome-Wide Association Trans-Ethnic Meta-Analyses Identifies Novel Associations Regulating Coagulation Factor VIII and von Willebrand Factor Plasma Levels.	Factor VIII levels	25,897 European ancestry individuals, 4,500 African American individuals, 773 Asian ancestry individuals, 1,440 Hispanic individuals																										Intercellular adhesion molecule 2 levels
35668104	Cadby G	2022-06-06	Nat Commun	www.ncbi.nlm.nih.gov/pubmed/35668104	Comprehensive genetic analysis of the human lipidome identifies loci associated with lipid homeostasis with links to coronary artery disease.	Phosphatidylinositol (15-MHDA_20:4) levels/Phosphatidylinositol (17:0_20:4) levels	4,492 European ancestry individuals												Kim YJ	Novel associations of multiple genetic loci with plasma levels of factor VII, factor VIII, and von Willebrand factor: The CHARGE (Cohorts for Heart and Aging Research in Genome Epidemiology) Consortium.	Factor VIII levels	15,279 European ancestry individuals																										interferon-related traits
35668104	Cadby G	2022-06-06	Nat Commun	www.ncbi.nlm.nih.gov/pubmed/35668104	Comprehensive genetic analysis of the human lipidome identifies loci associated with lipid homeostasis with links to coronary artery disease.	Phosphatidylinositol (15-MHDA_20:4) levels/Phosphatidylinositol (17:0_20:4) levels	4,492 European ancestry individuals												Hoffmann TJ	Multi-phenotype analyses of hemostatic traits with cardiovascular events reveal novel genetic associations.	Factor VIII levels or von Willebrand factor levels (pleiotropy)	32,610 European, African American, East Asian, South Asian or Hispanic individuals with factor VIII measurements, 46,354 European, African American or Hispanic individuals with vWF measurements																										Interleukin-1 receptor antagonist protein levels
35668104	Cadby G	2022-06-06	Nat Commun	www.ncbi.nlm.nih.gov/pubmed/35668104	Comprehensive genetic analysis of the human lipidome identifies loci associated with lipid homeostasis with links to coronary artery disease.	Phosphatidylinositol (15-MHDA_20:4) levels/Phosphatidylinositol (17:0_20:4) levels	4,492 European ancestry individuals												Graff M	Combined effects of host genetics and diet on human gut microbiota and incident disease in a single population cohort.	Faecalicatena lactaris abundance in stool	5,959 Finnish ancestry individuals																										Interleukin-1 receptor-like 1 levels
35668104	Cadby G	2022-06-06	Nat Commun	www.ncbi.nlm.nih.gov/pubmed/35668104	Comprehensive genetic analysis of the human lipidome identifies loci associated with lipid homeostasis with links to coronary artery disease.	Phosphatidylinositol (15-MHDA_20:4) levels/Phosphatidylinositol (17:0_20:4) levels	4,492 European ancestry individuals												Chen MH	Genome-Wide Meta-Analyses of FTND and TTFC Phenotypes.	Fagerstr”ßm test for nicotine dependence	19,431 European ancestry individuals																										Interleukin-1-beta levels
35668104	Cadby G	2022-06-06	Nat Commun	www.ncbi.nlm.nih.gov/pubmed/35668104	Comprehensive genetic analysis of the human lipidome identifies loci associated with lipid homeostasis with links to coronary artery disease.	Phosphatidylinositol (16:0_16:1) levels	4,492 European ancestry individuals												Christakoudi S	Genetic basis of falling risk susceptibility in the UK Biobank Study.	Falling risk	89,076 European ancestry cases, 362,103 European ancestry controls																										Interleukin-1-receptor antagonist levels
35668104	Cadby G	2022-06-06	Nat Commun	www.ncbi.nlm.nih.gov/pubmed/35668104	Comprehensive genetic analysis of the human lipidome identifies loci associated with lipid homeostasis with links to coronary artery disease.	Phosphatidylinositol (16:0_20:3) (a) levels	4,492 European ancestry individuals												Richardson TG	Polygenic architecture and cardiovascular risk of familial combined hyperlipidemia.	Familial combined hyperlipidemia defined by Brunzell criteria	3,838 British ancestry cases, 345,384 British ancestry controls																										Interleukin-13 receptor subunit alpha-1 levels
35668104	Cadby G	2022-06-06	Nat Commun	www.ncbi.nlm.nih.gov/pubmed/35668104	Comprehensive genetic analysis of the human lipidome identifies loci associated with lipid homeostasis with links to coronary artery disease.	Phosphatidylinositol (16:0_20:3) (a) levels	4,492 European ancestry individuals												Richardson TG	Polygenic architecture and cardiovascular risk of familial combined hyperlipidemia.	Familial combined hyperlipidemia defined by Consensus criteria	39,961 British ancestry cases, 309,261 British ancestry controls																										interleukin-18 receptor 1 levels
35668104	Cadby G	2022-06-06	Nat Commun	www.ncbi.nlm.nih.gov/pubmed/35668104	Comprehensive genetic analysis of the human lipidome identifies loci associated with lipid homeostasis with links to coronary artery disease.	Phosphatidylinositol (16:0_20:3) (a) levels	4,492 European ancestry individuals												Richardson TG	Polygenic architecture and cardiovascular risk of familial combined hyperlipidemia.	Familial combined hyperlipidemia defined by Dutch criteria	17,485 British ancestry cases, 331,737 British ancestry controls																										Interleukin-27 levels
35668104	Cadby G	2022-06-06	Nat Commun	www.ncbi.nlm.nih.gov/pubmed/35668104	Comprehensive genetic analysis of the human lipidome identifies loci associated with lipid homeostasis with links to coronary artery disease.	Phosphatidylinositol (16:0_20:4) levels	4,492 European ancestry individuals												Dehghan A	Polygenic architecture and cardiovascular risk of familial combined hyperlipidemia.	Familial combined hyperlipidemia defined by Goldstein criteria	1,688 British ancestry cases, 347,534 British ancestry controls																										Interleukin-6 levels
35668104	Cadby G	2022-06-06	Nat Commun	www.ncbi.nlm.nih.gov/pubmed/35668104	Comprehensive genetic analysis of the human lipidome identifies loci associated with lipid homeostasis with links to coronary artery disease.	Phosphatidylinositol (16:0_20:4) levels	4,492 European ancestry individuals												Richardson TG	Polygenic architecture and cardiovascular risk of familial combined hyperlipidemia.	Familial combined hyperlipidemia defined by Mexico criteria	5,153 British ancestry cases, 344,069 British ancestry controls																										Interleukin-6 receptor subunit beta levels
35668104	Cadby G	2022-06-06	Nat Commun	www.ncbi.nlm.nih.gov/pubmed/35668104	Comprehensive genetic analysis of the human lipidome identifies loci associated with lipid homeostasis with links to coronary artery disease.	Phosphatidylinositol (18:0_18:1) levels	4,492 European ancestry individuals												Ferkingstad E	Genome-Wide Association Study of Familial Lung Cancer.	Familial lung cancer	1,993 European ancestry cases, 33,960 European ancestry controls																										Intracranial aneurysm
35668104	Cadby G	2022-06-06	Nat Commun	www.ncbi.nlm.nih.gov/pubmed/35668104	Comprehensive genetic analysis of the human lipidome identifies loci associated with lipid homeostasis with links to coronary artery disease.	Phosphatidylinositol (18:0_18:1) levels	4,492 European ancestry individuals												Said S	Genome-wide meta-analysis identifies new loci and functional pathways influencing Alzheimer's disease risk.	Family history of Alzheimer's disease	47,793 European ancestry cases, 328,320 European ancestry controls																										Intracranial volume
35668104	Cadby G	2022-06-06	Nat Commun	www.ncbi.nlm.nih.gov/pubmed/35668104	Comprehensive genetic analysis of the human lipidome identifies loci associated with lipid homeostasis with links to coronary artery disease.	Phosphatidylinositol (18:0_18:1) levels	4,492 European ancestry individuals												Hikino K	GWAS on family history of Alzheimer's disease.	Family history of Alzheimer's disease	up to 42,034 British ancestry individuals with parental history of Alzheimer's disease, at least 272,244 European ancestry individuals with no parental history of Alzheimer's disease																										Intrahepatic cholestasis of pregnancy
35668104	Cadby G	2022-06-06	Nat Commun	www.ncbi.nlm.nih.gov/pubmed/35668104	Comprehensive genetic analysis of the human lipidome identifies loci associated with lipid homeostasis with links to coronary artery disease.	Phosphatidylinositol (18:0_20:2) levels	4,492 European ancestry individuals												Gallois A	Integrative genetic and immune cell analysis of plasma proteins in healthy donors identifies novel associations involving primary immune deficiency genes.	FAS plasma levels	400 French ancestry individuals																										Intraocular pressure
35668104	Cadby G	2022-06-06	Nat Commun	www.ncbi.nlm.nih.gov/pubmed/35668104	Comprehensive genetic analysis of the human lipidome identifies loci associated with lipid homeostasis with links to coronary artery disease.	Phosphatidylinositol (18:0_20:2) levels	4,492 European ancestry individuals												Shungin D	Genetic Studies of Metabolomics Change After a Liquid Meal Illuminate Novel Pathways for Glucose and Lipid Metabolism.	Fasting apolipoprotein A-I	4,734 individuals																										Iron status biomarkers (ferritin levels)
35668104	Cadby G	2022-06-06	Nat Commun	www.ncbi.nlm.nih.gov/pubmed/35668104	Comprehensive genetic analysis of the human lipidome identifies loci associated with lipid homeostasis with links to coronary artery disease.	Phosphatidylinositol (18:0_20:2) levels	4,492 European ancestry individuals												Harshfield EL	Genetic Studies of Metabolomics Change After a Liquid Meal Illuminate Novel Pathways for Glucose and Lipid Metabolism.	Fasting apolipoprotein B	4,734 individuals																										Iron status biomarkers (iron levels)
35668104	Cadby G	2022-06-06	Nat Commun	www.ncbi.nlm.nih.gov/pubmed/35668104	Comprehensive genetic analysis of the human lipidome identifies loci associated with lipid homeostasis with links to coronary artery disease.	Phosphatidylinositol (18:0_20:2) levels	4,492 European ancestry individuals												Harshfield EL	A genome-wide approach accounting for body mass index identifies genetic variants influencing fasting glycemic traits and insulin resistance.	Fasting blood glucose	Up to 58,074 European ancestry individuals																										Iron status biomarkers (total iron binding capacity)
35668104	Cadby G	2022-06-06	Nat Commun	www.ncbi.nlm.nih.gov/pubmed/35668104	Comprehensive genetic analysis of the human lipidome identifies loci associated with lipid homeostasis with links to coronary artery disease.	Phosphatidylinositol (18:0_20:3) (a) levels	4,492 European ancestry individuals												Harshfield EL	Genetic analyses of diverse populations improves discovery for complex traits.	Fasting blood glucose	6,457 African American individuals, 13,556 Hispanic/Latino individuals, 1,918 Asian ancestry individuals, 1,400 Native Hawaiian ancestry individuals, 412 Native American ancestry individuals, 168 individuals																										Iron status biomarkers (transferrin levels)
35668104	Cadby G	2022-06-06	Nat Commun	www.ncbi.nlm.nih.gov/pubmed/35668104	Comprehensive genetic analysis of the human lipidome identifies loci associated with lipid homeostasis with links to coronary artery disease.	Phosphatidylinositol (18:0_20:3) (a) levels	4,492 European ancestry individuals												Chen MH	New genetic loci implicated in fasting glucose homeostasis and their impact on type 2 diabetes risk.	Fasting blood glucose	46,186 European ancestry individuals																										Iron status biomarkers (transferrin saturation)
35668104	Cadby G	2022-06-06	Nat Commun	www.ncbi.nlm.nih.gov/pubmed/35668104	Comprehensive genetic analysis of the human lipidome identifies loci associated with lipid homeostasis with links to coronary artery disease.	Phosphatidylinositol (18:0_20:3) (b) levels	4,492 European ancestry individuals												Sun BB	Low-frequency and rare exome chip variants associate with fasting glucose and type 2 diabetes susceptibility.	Fasting blood glucose	50,900 European ancestry non-diabetic individuals, 9,664 African American non-diabetic individuals																										Irritable mood
35668104	Cadby G	2022-06-06	Nat Commun	www.ncbi.nlm.nih.gov/pubmed/35668104	Comprehensive genetic analysis of the human lipidome identifies loci associated with lipid homeostasis with links to coronary artery disease.	Phosphatidylinositol (18:0_20:3) (b) levels	4,492 European ancestry individuals												Vuckovic D	Multi-omics analysis identifies CpGs near G6PC2 mediating the effects of genetic variants on fasting glucose.	Fasting blood glucose	18,122 Han Chinese ancestry individuals																										Ischemic stroke
35668104	Cadby G	2022-06-06	Nat Commun	www.ncbi.nlm.nih.gov/pubmed/35668104	Comprehensive genetic analysis of the human lipidome identifies loci associated with lipid homeostasis with links to coronary artery disease.	Phosphatidylinositol (18:0_20:4) levels	4,492 European ancestry individuals												Harshfield EL	A genome-wide approach accounting for body mass index identifies genetic variants influencing fasting glycemic traits and insulin resistance.	Fasting blood glucose (BMI interaction)	Up to 58,074 European ancestry individuals																										Ischemic stroke (cardioembolic)
35668104	Cadby G	2022-06-06	Nat Commun	www.ncbi.nlm.nih.gov/pubmed/35668104	Comprehensive genetic analysis of the human lipidome identifies loci associated with lipid homeostasis with links to coronary artery disease.	Phosphatidylinositol (18:0_20:4) levels	4,492 European ancestry individuals												Hoffmann TJ	Identification and functional characterization of G6PC2 coding variants influencing glycemic traits define an effector transcript at the G6PC2-ABCB11 locus.	Fasting blood glucose adjusted for BMI	up to 33,231 non-diabetic individuals																										Ischemic stroke or factor VII levels (pleiotropy)
35668104	Cadby G	2022-06-06	Nat Commun	www.ncbi.nlm.nih.gov/pubmed/35668104	Comprehensive genetic analysis of the human lipidome identifies loci associated with lipid homeostasis with links to coronary artery disease.	Phosphatidylinositol (18:0_20:4) levels	4,492 European ancestry individuals												Sinnott-Armstrong N	A genome-wide approach accounting for body mass index identifies genetic variants influencing fasting glycemic traits and insulin resistance.	Fasting blood insulin	Up to 51,750 European ancestry individuals																										Ischemic stroke or factor VIII levels (pleiotropy)
35668104	Cadby G	2022-06-06	Nat Commun	www.ncbi.nlm.nih.gov/pubmed/35668104	Comprehensive genetic analysis of the human lipidome identifies loci associated with lipid homeostasis with links to coronary artery disease.	Phosphatidylinositol (18:0_20:4) levels	4,492 European ancestry individuals												Richardson TG	New genetic loci implicated in fasting glucose homeostasis and their impact on type 2 diabetes risk.	Fasting blood insulin	38,238 European ancestry individuals																										Ischemic stroke or fibrinogen levels (pleiotropy)
35668104	Cadby G	2022-06-06	Nat Commun	www.ncbi.nlm.nih.gov/pubmed/35668104	Comprehensive genetic analysis of the human lipidome identifies loci associated with lipid homeostasis with links to coronary artery disease.	Phosphatidylinositol (18:0_20:4) levels	4,492 European ancestry individuals												Astle WJ	Genetic analyses of diverse populations improves discovery for complex traits.	Fasting blood insulin	5,525 African American individuals, 12,687 Hispanic/Latino individuals, 1,547 Asian ancestry individuals, 1,397 Native Hawaiian ancestry individuals, 395 Native American ancestry individuals																										Isoleucine levels
35668104	Cadby G	2022-06-06	Nat Commun	www.ncbi.nlm.nih.gov/pubmed/35668104	Comprehensive genetic analysis of the human lipidome identifies loci associated with lipid homeostasis with links to coronary artery disease.	Phosphatidylinositol (18:0_22:4) levels	4,492 European ancestry individuals												Bell S	Low-frequency and rare exome chip variants associate with fasting glucose and type 2 diabetes susceptibility.	Fasting blood insulin	35,380 European ancestry non-diabetic individuals, 12,738 African American non-diabetic individuals																										Itch intensity from mosquito bite
35668104	Cadby G	2022-06-06	Nat Commun	www.ncbi.nlm.nih.gov/pubmed/35668104	Comprehensive genetic analysis of the human lipidome identifies loci associated with lipid homeostasis with links to coronary artery disease.	Phosphatidylinositol (18:0_22:5) (n3) levels	4,492 European ancestry individuals												Graham SE	A genome-wide approach accounting for body mass index identifies genetic variants influencing fasting glycemic traits and insulin resistance.	Fasting blood insulin (BMI interaction)	Up to 51,750 European ancestry individuals																										JC polyomavirus VP1 antibody levels
35668104	Cadby G	2022-06-06	Nat Commun	www.ncbi.nlm.nih.gov/pubmed/35668104	Comprehensive genetic analysis of the human lipidome identifies loci associated with lipid homeostasis with links to coronary artery disease.	Phosphatidylinositol (18:0_22:5) (n6) levels	4,492 European ancestry individuals												Vuckovic D	Identification and functional characterization of G6PC2 coding variants influencing glycemic traits define an effector transcript at the G6PC2-ABCB11 locus.	Fasting blood insulin adjusted for BMI	up to 30,825 non-diabetic individuals																										Joint mobility (Beighton score)
35668104	Cadby G	2022-06-06	Nat Commun	www.ncbi.nlm.nih.gov/pubmed/35668104	Comprehensive genetic analysis of the human lipidome identifies loci associated with lipid homeostasis with links to coronary artery disease.	Phosphatidylinositol (18:0_22:5) (n6) levels	4,492 European ancestry individuals												Harrison S	Exome array analysis identifies new loci and low-frequency variants influencing insulin processing and secretion.	Fasting blood proinsulin levels	up to 8,229 Finnish ancestry non-diabetic individuals																										JT interval
35668104	Cadby G	2022-06-06	Nat Commun	www.ncbi.nlm.nih.gov/pubmed/35668104	Comprehensive genetic analysis of the human lipidome identifies loci associated with lipid homeostasis with links to coronary artery disease.	Phosphatidylinositol (18:1_18:2) levels	4,492 European ancestry individuals												Li-Gao R	Genetic Studies of Metabolomics Change After a Liquid Meal Illuminate Novel Pathways for Glucose and Lipid Metabolism.	Fasting cholesterol esters in chylomicrons and extremely large VLDL	4,734 individuals																										Juvenile idiopathic arthritis (oligoarticular or rheumatoid factor-negative polyarticular)
35668104	Cadby G	2022-06-06	Nat Commun	www.ncbi.nlm.nih.gov/pubmed/35668104	Comprehensive genetic analysis of the human lipidome identifies loci associated with lipid homeostasis with links to coronary artery disease.	Phosphatidylinositol (18:1_18:2) levels	4,492 European ancestry individuals												Harshfield EL	Genetic Studies of Metabolomics Change After a Liquid Meal Illuminate Novel Pathways for Glucose and Lipid Metabolism.	Fasting cholesterol esters in IDL	4,734 individuals																										Kawasaki disease
35668104	Cadby G	2022-06-06	Nat Commun	www.ncbi.nlm.nih.gov/pubmed/35668104	Comprehensive genetic analysis of the human lipidome identifies loci associated with lipid homeostasis with links to coronary artery disease.	Phosphatidylinositol (20:0_20:4) levels	4,492 European ancestry individuals												Song W	Genetic Studies of Metabolomics Change After a Liquid Meal Illuminate Novel Pathways for Glucose and Lipid Metabolism.	Fasting cholesterol esters in large HDL	4,734 individuals																										Keratinocyte cancer (MTAG)
35668104	Cadby G	2022-06-06	Nat Commun	www.ncbi.nlm.nih.gov/pubmed/35668104	Comprehensive genetic analysis of the human lipidome identifies loci associated with lipid homeostasis with links to coronary artery disease.	Phosphatidylinositol (34:1) levels	4,492 European ancestry individuals												Harshfield EL	Genetic Studies of Metabolomics Change After a Liquid Meal Illuminate Novel Pathways for Glucose and Lipid Metabolism.	Fasting cholesterol esters in large LDL	4,734 individuals																										Kidney injury molecule 1 levels
35668104	Cadby G	2022-06-06	Nat Commun	www.ncbi.nlm.nih.gov/pubmed/35668104	Comprehensive genetic analysis of the human lipidome identifies loci associated with lipid homeostasis with links to coronary artery disease.	Phosphatidylinositol (36:2) levels	4,492 European ancestry individuals												Richardson TG	Genetic Studies of Metabolomics Change After a Liquid Meal Illuminate Novel Pathways for Glucose and Lipid Metabolism.	Fasting cholesterol esters in large VLDL	4,734 individuals																										Kidney stones
35668104	Cadby G	2022-06-06	Nat Commun	www.ncbi.nlm.nih.gov/pubmed/35668104	Comprehensive genetic analysis of the human lipidome identifies loci associated with lipid homeostasis with links to coronary artery disease.	Phosphatidylinositol (36:2) levels	4,492 European ancestry individuals												Eising E	Genetic Studies of Metabolomics Change After a Liquid Meal Illuminate Novel Pathways for Glucose and Lipid Metabolism.	Fasting cholesterol esters in medium LDL	4,734 individuals																										Kidney volume
35668104	Cadby G	2022-06-06	Nat Commun	www.ncbi.nlm.nih.gov/pubmed/35668104	Comprehensive genetic analysis of the human lipidome identifies loci associated with lipid homeostasis with links to coronary artery disease.	Phosphatidylinositol (36:2) levels	4,492 European ancestry individuals												Li-Gao R	Genetic Studies of Metabolomics Change After a Liquid Meal Illuminate Novel Pathways for Glucose and Lipid Metabolism.	Fasting cholesterol esters in medium VLDL	4,734 individuals																										Knee osteoarthritis
35668104	Cadby G	2022-06-06	Nat Commun	www.ncbi.nlm.nih.gov/pubmed/35668104	Comprehensive genetic analysis of the human lipidome identifies loci associated with lipid homeostasis with links to coronary artery disease.	Phosphatidylinositol (38:5) (a) levels	4,492 European ancestry individuals												Harshfield EL	Genetic Studies of Metabolomics Change After a Liquid Meal Illuminate Novel Pathways for Glucose and Lipid Metabolism.	Fasting cholesterol esters in small LDL	4,734 individuals																										Lactate dehydrogenase levels
35668104	Cadby G	2022-06-06	Nat Commun	www.ncbi.nlm.nih.gov/pubmed/35668104	Comprehensive genetic analysis of the human lipidome identifies loci associated with lipid homeostasis with links to coronary artery disease.	Phosphatidylinositol (38:5) (b) levels	4,492 European ancestry individuals												Harshfield EL	Genetic Studies of Metabolomics Change After a Liquid Meal Illuminate Novel Pathways for Glucose and Lipid Metabolism.	Fasting cholesterol esters in small VLDL	4,734 individuals																										Lactate levels
35668104	Cadby G	2022-06-06	Nat Commun	www.ncbi.nlm.nih.gov/pubmed/35668104	Comprehensive genetic analysis of the human lipidome identifies loci associated with lipid homeostasis with links to coronary artery disease.	Phosphatidylserine (38:3) levels	4,492 European ancestry individuals												Ahola-Olli AV	Genetic Studies of Metabolomics Change After a Liquid Meal Illuminate Novel Pathways for Glucose and Lipid Metabolism.	Fasting cholesterol esters in very large HDL	4,734 individuals																										Lager liking
35668104	Cadby G	2022-06-06	Nat Commun	www.ncbi.nlm.nih.gov/pubmed/35668104	Comprehensive genetic analysis of the human lipidome identifies loci associated with lipid homeostasis with links to coronary artery disease.	Phosphatidylserine (38:3) levels	4,492 European ancestry individuals												Harshfield EL	Genetic Studies of Metabolomics Change After a Liquid Meal Illuminate Novel Pathways for Glucose and Lipid Metabolism.	Fasting cholesterol esters in very small VLDL	4,734 individuals																										Lamb consumption
35668104	Cadby G	2022-06-06	Nat Commun	www.ncbi.nlm.nih.gov/pubmed/35668104	Comprehensive genetic analysis of the human lipidome identifies loci associated with lipid homeostasis with links to coronary artery disease.	Phosphatidylserine (40:6) levels	4,492 European ancestry individuals												Li-Gao R	Genetic Studies of Metabolomics Change After a Liquid Meal Illuminate Novel Pathways for Glucose and Lipid Metabolism.	Fasting chylomicrons and extremely large VLDL particle concentration	4,734 individuals																										Lamb or mutton consumption (UKB data field 1379)
35668104	Cadby G	2022-06-06	Nat Commun	www.ncbi.nlm.nih.gov/pubmed/35668104	Comprehensive genetic analysis of the human lipidome identifies loci associated with lipid homeostasis with links to coronary artery disease.	Sphingomyelin (d18:0/16:0) levels	4,492 European ancestry individuals												Harshfield EL	Genetic Studies of Metabolomics Change After a Liquid Meal Illuminate Novel Pathways for Glucose and Lipid Metabolism.	Fasting docosahexaenoic acid (22:6)	4,734 individuals																										Large artery stroke
35668104	Cadby G	2022-06-06	Nat Commun	www.ncbi.nlm.nih.gov/pubmed/35668104	Comprehensive genetic analysis of the human lipidome identifies loci associated with lipid homeostasis with links to coronary artery disease.	Sphingomyelin (d18:2/16:0) levels	4,492 European ancestry individuals												Richardson TG	Genetic Studies of Metabolomics Change After a Liquid Meal Illuminate Novel Pathways for Glucose and Lipid Metabolism.	Fasting esterified cholesterol	4,734 individuals																										Large artery stroke (MTAG)
35668104	Cadby G	2022-06-06	Nat Commun	www.ncbi.nlm.nih.gov/pubmed/35668104	Comprehensive genetic analysis of the human lipidome identifies loci associated with lipid homeostasis with links to coronary artery disease.	Sphingomyelin (d18:2/18:0) levels	4,492 European ancestry individuals												Wang H	Genetic Studies of Metabolomics Change After a Liquid Meal Illuminate Novel Pathways for Glucose and Lipid Metabolism.	Fasting estimated degree of unsaturation	4,734 individuals																										Laryngeal squamous cell carcinoma
35668104	Cadby G	2022-06-06	Nat Commun	www.ncbi.nlm.nih.gov/pubmed/35668104	Comprehensive genetic analysis of the human lipidome identifies loci associated with lipid homeostasis with links to coronary artery disease.	Sphingomyelin (d18:2/20:0) levels	4,492 European ancestry individuals												Vuckovic D	Genetic Studies of Metabolomics Change After a Liquid Meal Illuminate Novel Pathways for Glucose and Lipid Metabolism.	Fasting free cholesterol	4,734 individuals																										Late-onset Alzheimer's disease
35668104	Cadby G	2022-06-06	Nat Commun	www.ncbi.nlm.nih.gov/pubmed/35668104	Comprehensive genetic analysis of the human lipidome identifies loci associated with lipid homeostasis with links to coronary artery disease.	Sphingomyelin (d18:2/22:0) levels	4,492 European ancestry individuals												Richardson TG	Genetic Studies of Metabolomics Change After a Liquid Meal Illuminate Novel Pathways for Glucose and Lipid Metabolism.	Fasting free cholesterol in IDL	4,734 individuals																										Lateral ventricular volume in normal aging
35668104	Cadby G	2022-06-06	Nat Commun	www.ncbi.nlm.nih.gov/pubmed/35668104	Comprehensive genetic analysis of the human lipidome identifies loci associated with lipid homeostasis with links to coronary artery disease.	Sphingomyelin (d18:2/22:0) levels	4,492 European ancestry individuals												Karlsson T	Genetic Studies of Metabolomics Change After a Liquid Meal Illuminate Novel Pathways for Glucose and Lipid Metabolism.	Fasting free cholesterol in large HDL	4,734 individuals																										LDL cholesterol
35668104	Cadby G	2022-06-06	Nat Commun	www.ncbi.nlm.nih.gov/pubmed/35668104	Comprehensive genetic analysis of the human lipidome identifies loci associated with lipid homeostasis with links to coronary artery disease.	Sphingomyelin (d18:2/23:0) levels	4,492 European ancestry individuals												Eising E	Genetic Studies of Metabolomics Change After a Liquid Meal Illuminate Novel Pathways for Glucose and Lipid Metabolism.	Fasting free cholesterol in large LDL	4,734 individuals																										LDL cholesterol change in response to fenofibrate in statin-treated type 2 diabetes
35668104	Cadby G	2022-06-06	Nat Commun	www.ncbi.nlm.nih.gov/pubmed/35668104	Comprehensive genetic analysis of the human lipidome identifies loci associated with lipid homeostasis with links to coronary artery disease.	Sphingomyelin (d18:2/23:0) levels	4,492 European ancestry individuals												Richardson TG	Genetic Studies of Metabolomics Change After a Liquid Meal Illuminate Novel Pathways for Glucose and Lipid Metabolism.	Fasting free cholesterol in large VLDL	4,734 individuals																										LDL cholesterol levels
35668104	Cadby G	2022-06-06	Nat Commun	www.ncbi.nlm.nih.gov/pubmed/35668104	Comprehensive genetic analysis of the human lipidome identifies loci associated with lipid homeostasis with links to coronary artery disease.	Sphingomyelin (d18:2/24:0) levels	4,492 European ancestry individuals												Gallois A	Genetic Studies of Metabolomics Change After a Liquid Meal Illuminate Novel Pathways for Glucose and Lipid Metabolism.	Fasting free cholesterol in medium LDL	4,734 individuals																										LDL cholesterol levels in current drinkers
35668104	Cadby G	2022-06-06	Nat Commun	www.ncbi.nlm.nih.gov/pubmed/35668104	Comprehensive genetic analysis of the human lipidome identifies loci associated with lipid homeostasis with links to coronary artery disease.	Sphingomyelin (d18:2/24:0) levels	4,492 European ancestry individuals												Sakaue S	Genetic Studies of Metabolomics Change After a Liquid Meal Illuminate Novel Pathways for Glucose and Lipid Metabolism.	Fasting free cholesterol in medium VLDL	4,734 individuals																										LDL cholesterol levels in HIV infection
35668104	Cadby G	2022-06-06	Nat Commun	www.ncbi.nlm.nih.gov/pubmed/35668104	Comprehensive genetic analysis of the human lipidome identifies loci associated with lipid homeostasis with links to coronary artery disease.	Total Alkenylphosphatidylcholine levels	4,492 European ancestry individuals												Graham SE	Genetic Studies of Metabolomics Change After a Liquid Meal Illuminate Novel Pathways for Glucose and Lipid Metabolism.	Fasting free cholesterol in small HDL	4,734 individuals																										LDL cholesterol levels x alcohol consumption (drinkers vs non-drinkers) interaction (2df)
35668104	Cadby G	2022-06-06	Nat Commun	www.ncbi.nlm.nih.gov/pubmed/35668104	Comprehensive genetic analysis of the human lipidome identifies loci associated with lipid homeostasis with links to coronary artery disease.	Total Alkenylphosphatidylcholine levels	4,492 European ancestry individuals												Harshfield EL	Genetic Studies of Metabolomics Change After a Liquid Meal Illuminate Novel Pathways for Glucose and Lipid Metabolism.	Fasting free cholesterol in small LDL	4,734 individuals																										LDL cholesterol levels x alcohol consumption (regular vs non-regular drinkers) interaction (2df)
35668104	Cadby G	2022-06-06	Nat Commun	www.ncbi.nlm.nih.gov/pubmed/35668104	Comprehensive genetic analysis of the human lipidome identifies loci associated with lipid homeostasis with links to coronary artery disease.	Total Alkyldiacylglycerol levels	4,492 European ancestry individuals												Li-Gao R	Genetic Studies of Metabolomics Change After a Liquid Meal Illuminate Novel Pathways for Glucose and Lipid Metabolism.	Fasting free cholesterol in small VLDL	4,734 individuals																										LDL cholesterol levels x long total sleep time interaction (2df test)
35668104	Cadby G	2022-06-06	Nat Commun	www.ncbi.nlm.nih.gov/pubmed/35668104	Comprehensive genetic analysis of the human lipidome identifies loci associated with lipid homeostasis with links to coronary artery disease.	Total Alkylphosphatidylcholine levels	4,492 European ancestry individuals												Tin A	Genetic Studies of Metabolomics Change After a Liquid Meal Illuminate Novel Pathways for Glucose and Lipid Metabolism.	Fasting free cholesterol in very large HDL	4,734 individuals																										LDL cholesterol levels x short total sleep time interaction (2df test)
35668104	Cadby G	2022-06-06	Nat Commun	www.ncbi.nlm.nih.gov/pubmed/35668104	Comprehensive genetic analysis of the human lipidome identifies loci associated with lipid homeostasis with links to coronary artery disease.	Total Alkylphosphatidylcholine levels	4,492 European ancestry individuals												Sakaue S	Genetic Studies of Metabolomics Change After a Liquid Meal Illuminate Novel Pathways for Glucose and Lipid Metabolism.	Fasting free cholesterol in very small VLDL	4,734 individuals																										LDL cholesterol x physical activity interaction (2df test)
35668104	Cadby G	2022-06-06	Nat Commun	www.ncbi.nlm.nih.gov/pubmed/35668104	Comprehensive genetic analysis of the human lipidome identifies loci associated with lipid homeostasis with links to coronary artery disease.	Total Ceramide levels	4,492 European ancestry individuals												Harshfield EL	The trans-ancestral genomic architecture of glycemic traits.	Fasting glucose	200,622 European ancestry individuals																										LDL peak particle diameter (total fat intake interaction)
35668104	Cadby G	2022-06-06	Nat Commun	www.ncbi.nlm.nih.gov/pubmed/35668104	Comprehensive genetic analysis of the human lipidome identifies loci associated with lipid homeostasis with links to coronary artery disease.	Total Cholesteryl ester levels	4,492 European ancestry individuals												Baek SH	The trans-ancestral genomic architecture of glycemic traits.	Fasting glucose	9,343 South Asian ancestry individuals																										Lead levels in blood
35668104	Cadby G	2022-06-06	Nat Commun	www.ncbi.nlm.nih.gov/pubmed/35668104	Comprehensive genetic analysis of the human lipidome identifies loci associated with lipid homeostasis with links to coronary artery disease.	Total Cholesteryl ester levels	4,492 European ancestry individuals												Athanasiadis G	The trans-ancestral genomic architecture of glycemic traits.	Fasting glucose	19,247 Hispanic individuals																										Lean body mass
35668104	Cadby G	2022-06-06	Nat Commun	www.ncbi.nlm.nih.gov/pubmed/35668104	Comprehensive genetic analysis of the human lipidome identifies loci associated with lipid homeostasis with links to coronary artery disease.	Total free cholesterol levels	4,492 European ancestry individuals												Graham SE	Phenome-wide analysis of Taiwan Biobank reveals novel glycemia-related loci and genetic risks for diabetes.	Fasting glucose	75,627 Taiwanese ancestry individuals																										Lean mass index
35668104	Cadby G	2022-06-06	Nat Commun	www.ncbi.nlm.nih.gov/pubmed/35668104	Comprehensive genetic analysis of the human lipidome identifies loci associated with lipid homeostasis with links to coronary artery disease.	Total free cholesterol levels	4,492 European ancestry individuals												Chen MH	Sex-dimorphic genetic effects and novel loci for fasting glucose and insulin variability.	Fasting glucose	73,089 European ancestry women																										Left superior temporal gyrus thickness (schizophrenia interaction)
35668104	Cadby G	2022-06-06	Nat Commun	www.ncbi.nlm.nih.gov/pubmed/35668104	Comprehensive genetic analysis of the human lipidome identifies loci associated with lipid homeostasis with links to coronary artery disease.	Total Lysoalkenylphosphatidylcholine levels	4,492 European ancestry individuals												Temprano-Sagrera G	Sex-dimorphic genetic effects and novel loci for fasting glucose and insulin variability.	Fasting glucose	151,188 European ancestry individuals																										Left ventricle wall thickness
35668104	Cadby G	2022-06-06	Nat Commun	www.ncbi.nlm.nih.gov/pubmed/35668104	Comprehensive genetic analysis of the human lipidome identifies loci associated with lipid homeostasis with links to coronary artery disease.	Total Lysoalkenylphosphatidylcholine levels	4,492 European ancestry individuals												Temprano-Sagrera G	Sex-dimorphic genetic effects and novel loci for fasting glucose and insulin variability.	Fasting glucose	67,506 European ancestry men																										Left ventricular global circumferential strain (MTAG)
35668104	Cadby G	2022-06-06	Nat Commun	www.ncbi.nlm.nih.gov/pubmed/35668104	Comprehensive genetic analysis of the human lipidome identifies loci associated with lipid homeostasis with links to coronary artery disease.	Total Lysoalkylphosphatidylcholine levels	4,492 European ancestry individuals												Wojcik GL	The trans-ancestral genomic architecture of glycemic traits.	Fasting glucose	35,619 East Asian ancestry individuals																										Left ventricular global longitudinal strain (MTAG)
35668104	Cadby G	2022-06-06	Nat Commun	www.ncbi.nlm.nih.gov/pubmed/35668104	Comprehensive genetic analysis of the human lipidome identifies loci associated with lipid homeostasis with links to coronary artery disease.	Total Lysoalkylphosphatidylcholine levels	4,492 European ancestry individuals												Liu JZ	The trans-ancestral genomic architecture of glycemic traits.	Fasting glucose	16,579 African American individuals																										Left-handedness
35668104	Cadby G	2022-06-06	Nat Commun	www.ncbi.nlm.nih.gov/pubmed/35668104	Comprehensive genetic analysis of the human lipidome identifies loci associated with lipid homeostasis with links to coronary artery disease.	Total Lysophosphatidylcholine levels	4,492 European ancestry individuals												Ruth KS	A genome-wide cross-trait analysis identifies shared loci and causal relationships of type 2 diabetes and glycaemic traits with polycystic ovary syndrome.	Fasting glucose (adjusted for BMI) or polycystic ovary syndrome (pleiotropy)	upto 20,000 European ancestry individuals with fasting glucose, upto 10,074 polycystic ovary syndrome European ancestry cases, upto 103,164 polycystic ovary syndrome European ancestry controls without polycystic ovary syndrome																										Leg lean mass
35668104	Cadby G	2022-06-06	Nat Commun	www.ncbi.nlm.nih.gov/pubmed/35668104	Comprehensive genetic analysis of the human lipidome identifies loci associated with lipid homeostasis with links to coronary artery disease.	Total Lysophosphatidylethanolamine levels	4,492 European ancestry individuals												Han X	Multi-ethnic GWAS and fine-mapping of glycaemic traits identify novel loci in the PAGE Study.	Fasting glucose adjusted for BMI	19,745 European ancestry individuals																										Leisure screen time
35668104	Cadby G	2022-06-06	Nat Commun	www.ncbi.nlm.nih.gov/pubmed/35668104	Comprehensive genetic analysis of the human lipidome identifies loci associated with lipid homeostasis with links to coronary artery disease.	Total Lysophosphatidylethanolamine levels	4,492 European ancestry individuals												Han X	Multi-ethnic GWAS and fine-mapping of glycaemic traits identify novel loci in the PAGE Study.	Fasting glucose adjusted for BMI	16,018 Hispanic or Latin American individuals																										Leisure sedentary behaviour (computer use)
35668104	Cadby G	2022-06-06	Nat Commun	www.ncbi.nlm.nih.gov/pubmed/35668104	Comprehensive genetic analysis of the human lipidome identifies loci associated with lipid homeostasis with links to coronary artery disease.	Total Lysophosphatidylinositol levels	4,492 European ancestry individuals												Sinnott-Armstrong N	Multi-ethnic GWAS and fine-mapping of glycaemic traits identify novel loci in the PAGE Study.	Fasting glucose adjusted for BMI	52,211 European ancestry, African American or Afro-Caribbean, Hispanic or Latin American, Asian ancestry, Other ancestry, Native American ancestry individuals																										Leisure sedentary behaviour (television watching)
35668104	Cadby G	2022-06-06	Nat Commun	www.ncbi.nlm.nih.gov/pubmed/35668104	Comprehensive genetic analysis of the human lipidome identifies loci associated with lipid homeostasis with links to coronary artery disease.	Total Phosphatidylcholine levels	4,492 European ancestry individuals												Nielsen JB	Genetic Studies of Metabolomics Change After a Liquid Meal Illuminate Novel Pathways for Glucose and Lipid Metabolism.	Fasting glutamine	4,734 individuals																										Length of menstrual cycle
35668104	Cadby G	2022-06-06	Nat Commun	www.ncbi.nlm.nih.gov/pubmed/35668104	Comprehensive genetic analysis of the human lipidome identifies loci associated with lipid homeostasis with links to coronary artery disease.	Total Phosphatidylethanolamine levels	4,492 European ancestry individuals												Harshfield EL	Genetic Studies of Metabolomics Change After a Liquid Meal Illuminate Novel Pathways for Glucose and Lipid Metabolism.	Fasting glycoprotein acetyls (mainly a1-acid glycoprotein)	4,734 individuals																										Leprosy
35668104	Cadby G	2022-06-06	Nat Commun	www.ncbi.nlm.nih.gov/pubmed/35668104	Comprehensive genetic analysis of the human lipidome identifies loci associated with lipid homeostasis with links to coronary artery disease.	Total Phosphatidylethanolamine levels	4,492 European ancestry individuals												Harshfield EL	Genetic Studies of Metabolomics Change After a Liquid Meal Illuminate Novel Pathways for Glucose and Lipid Metabolism.	Fasting IDL particle concentration	4,734 individuals																										Leptin receptor levels
35668104	Cadby G	2022-06-06	Nat Commun	www.ncbi.nlm.nih.gov/pubmed/35668104	Comprehensive genetic analysis of the human lipidome identifies loci associated with lipid homeostasis with links to coronary artery disease.	Total Phosphatidylethanolamine levels	4,492 European ancestry individuals												Richardson TG	The trans-ancestral genomic architecture of glycemic traits.	Fasting insulin	151,013 European ancestry individuals																										Leucine levels
35668104	Cadby G	2022-06-06	Nat Commun	www.ncbi.nlm.nih.gov/pubmed/35668104	Comprehensive genetic analysis of the human lipidome identifies loci associated with lipid homeostasis with links to coronary artery disease.	Total Phosphatidylethanolamine levels	6,057 European ancestry individuals												Sinnott-Armstrong N	The trans-ancestral genomic architecture of glycemic traits.	Fasting insulin	16,386 Hispanic individuals																										Leukocyte telomere length
35668104	Cadby G	2022-06-06	Nat Commun	www.ncbi.nlm.nih.gov/pubmed/35668104	Comprehensive genetic analysis of the human lipidome identifies loci associated with lipid homeostasis with links to coronary artery disease.	Total Phosphatidylglycerol levels	4,492 European ancestry individuals												Temprano-Sagrera G	Sex-dimorphic genetic effects and novel loci for fasting glucose and insulin variability.	Fasting insulin	47,806 European ancestry men																										Life satisfaction
35668104	Cadby G	2022-06-06	Nat Commun	www.ncbi.nlm.nih.gov/pubmed/35668104	Comprehensive genetic analysis of the human lipidome identifies loci associated with lipid homeostasis with links to coronary artery disease.	Total Phosphatidylglycerol levels	4,492 European ancestry individuals												Temprano-Sagrera G	Sex-dimorphic genetic effects and novel loci for fasting glucose and insulin variability.	Fasting insulin	50,404 European ancestry women																										Lifetime smoking
35668104	Cadby G	2022-06-06	Nat Commun	www.ncbi.nlm.nih.gov/pubmed/35668104	Comprehensive genetic analysis of the human lipidome identifies loci associated with lipid homeostasis with links to coronary artery disease.	Total Phosphatidylinositol levels	4,492 European ancestry individuals												Temprano-Sagrera G	Sex-dimorphic genetic effects and novel loci for fasting glucose and insulin variability.	Fasting insulin	105,056 European ancestry individuals																										Lifetime smoking (without educational attainment)
35668104	Cadby G	2022-06-06	Nat Commun	www.ncbi.nlm.nih.gov/pubmed/35668104	Comprehensive genetic analysis of the human lipidome identifies loci associated with lipid homeostasis with links to coronary artery disease.	Total Phosphatidylinositol levels	4,492 European ancestry individuals												Gudjonsson A	A genome-wide cross-trait analysis identifies shared loci and causal relationships of type 2 diabetes and glycaemic traits with polycystic ovary syndrome.	Fasting insulin (adjusted for BMI) or polycystic ovary syndrome (pleiotropy)	upto 20,000 European ancestry individuals with fasting insulin, upto 10,074 polycystic ovary syndrome European ancestry cases, upto 103,164 polycystic ovary syndrome European ancestry controls without polycystic ovary syndrome																										Lifetime smoking index
35668104	Cadby G	2022-06-06	Nat Commun	www.ncbi.nlm.nih.gov/pubmed/35668104	Comprehensive genetic analysis of the human lipidome identifies loci associated with lipid homeostasis with links to coronary artery disease.	Total Phosphatidylinositol levels	6,057 European ancestry individuals												Sinnott-Armstrong N	Multi-ethnic GWAS and fine-mapping of glycaemic traits identify novel loci in the PAGE Study.	Fasting insulin adjusted for BMI	48,395 European ancestry, African American or Afro-Caribbean, Hispanic or Latin American, Asian ancestry, Other ancestry, Native American ancestry individuals																										Limited cutaneous systemic scleroderma
35668104	Cadby G	2022-06-06	Nat Commun	www.ncbi.nlm.nih.gov/pubmed/35668104	Comprehensive genetic analysis of the human lipidome identifies loci associated with lipid homeostasis with links to coronary artery disease.	Total Phosphatidylinositol levels	4,492 European ancestry individuals												Vuckovic D	Genetic Studies of Metabolomics Change After a Liquid Meal Illuminate Novel Pathways for Glucose and Lipid Metabolism.	Fasting isoleucine	4,734 individuals																										Linoleic acid levels
35668104	Cadby G	2022-06-06	Nat Commun	www.ncbi.nlm.nih.gov/pubmed/35668104	Comprehensive genetic analysis of the human lipidome identifies loci associated with lipid homeostasis with links to coronary artery disease.	Total Trihexosylcermide levels	4,492 European ancestry individuals												Graff M	Genetic Studies of Metabolomics Change After a Liquid Meal Illuminate Novel Pathways for Glucose and Lipid Metabolism.	Fasting large HDL particle concentration	4,734 individuals																										Linoleoyl-arachidonoyl-glycerol (18:2/20:4) [1] levels
35668104	Cadby G	2022-06-06	Nat Commun	www.ncbi.nlm.nih.gov/pubmed/35668104	Comprehensive genetic analysis of the human lipidome identifies loci associated with lipid homeostasis with links to coronary artery disease.	Triacylglycerol (48:2) [NL-16:0] levels	6,057 European ancestry individuals												Harshfield EL	Genetic Studies of Metabolomics Change After a Liquid Meal Illuminate Novel Pathways for Glucose and Lipid Metabolism.	Fasting large LDL particle concentration	4,734 individuals																										Linoleoyl-arachidonoyl-glycerol (18:2/20:4) [2] levels
35668104	Cadby G	2022-06-06	Nat Commun	www.ncbi.nlm.nih.gov/pubmed/35668104	Comprehensive genetic analysis of the human lipidome identifies loci associated with lipid homeostasis with links to coronary artery disease.	Triacylglycerol (50:3) [NL-14:1] levels	4,492 European ancestry individuals												Richardson TG	Genetic Studies of Metabolomics Change After a Liquid Meal Illuminate Novel Pathways for Glucose and Lipid Metabolism.	Fasting large VLDL particle concentration	4,734 individuals																										Lipid metabolism phenotypes
35668104	Cadby G	2022-06-06	Nat Commun	www.ncbi.nlm.nih.gov/pubmed/35668104	Comprehensive genetic analysis of the human lipidome identifies loci associated with lipid homeostasis with links to coronary artery disease.	Triacylglycerol (54:1) [NL-18:1] levels	4,492 European ancestry individuals												Mahajan A	Genetic Studies of Metabolomics Change After a Liquid Meal Illuminate Novel Pathways for Glucose and Lipid Metabolism.	Fasting linoleic acid (18:2)	4,734 individuals																										Lipid traits
35668104	Cadby G	2022-06-06	Nat Commun	www.ncbi.nlm.nih.gov/pubmed/35668104	Comprehensive genetic analysis of the human lipidome identifies loci associated with lipid homeostasis with links to coronary artery disease.	Triacylglycerol (54:2) [NL-18:0] levels	4,492 European ancestry individuals												Lango Allen H	Genetic Studies of Metabolomics Change After a Liquid Meal Illuminate Novel Pathways for Glucose and Lipid Metabolism.	Fasting mean diameter of HDL particles	4,734 individuals																										Lipid traits (pleiotropy) (HIPO component 1)
35668104	Cadby G	2022-06-06	Nat Commun	www.ncbi.nlm.nih.gov/pubmed/35668104	Comprehensive genetic analysis of the human lipidome identifies loci associated with lipid homeostasis with links to coronary artery disease.	Triacylglycerol (54:2) [NL-18:0] levels	4,492 European ancestry individuals												Yaghootkar H	Genetic Studies of Metabolomics Change After a Liquid Meal Illuminate Novel Pathways for Glucose and Lipid Metabolism.	Fasting mean diameter of LDL particles	4,734 individuals																										Lipid traits (pleiotropy) (HIPO component 2)
35668104	Cadby G	2022-06-06	Nat Commun	www.ncbi.nlm.nih.gov/pubmed/35668104	Comprehensive genetic analysis of the human lipidome identifies loci associated with lipid homeostasis with links to coronary artery disease.	Triacylglycerol (54:3) [NL-18:1] levels	4,492 European ancestry individuals												Chen MH	Genetic Studies of Metabolomics Change After a Liquid Meal Illuminate Novel Pathways for Glucose and Lipid Metabolism.	Fasting mean diameter of VLDLD particles	4,734 individuals																										Lipoprotein (a) levels
35668104	Cadby G	2022-06-06	Nat Commun	www.ncbi.nlm.nih.gov/pubmed/35668104	Comprehensive genetic analysis of the human lipidome identifies loci associated with lipid homeostasis with links to coronary artery disease.	Triacylglycerol (56:6) [NL-20:4] levels	4,492 European ancestry individuals												Harshfield EL	Genetic Studies of Metabolomics Change After a Liquid Meal Illuminate Novel Pathways for Glucose and Lipid Metabolism.	Fasting medium LDL particle concentration	4,734 individuals																										Lipoprotein phospholipase A2 activity in cardiovascular disease
35668104	Cadby G	2022-06-06	Nat Commun	www.ncbi.nlm.nih.gov/pubmed/35668104	Comprehensive genetic analysis of the human lipidome identifies loci associated with lipid homeostasis with links to coronary artery disease.	Triacylglycerol (56:6) [NL-20:4] levels	4,492 European ancestry individuals												Hollis B	Genetic Studies of Metabolomics Change After a Liquid Meal Illuminate Novel Pathways for Glucose and Lipid Metabolism.	Fasting medium VLDL particle concentration	4,734 individuals																										Lipoprotein-associated phospholipase A2 activity and mass
35668104	Cadby G	2022-06-06	Nat Commun	www.ncbi.nlm.nih.gov/pubmed/35668104	Comprehensive genetic analysis of the human lipidome identifies loci associated with lipid homeostasis with links to coronary artery disease.	Triacylglycerol (56:6) [NL-20:4] levels	4,492 European ancestry individuals												Klarin D	Genetic Studies of Metabolomics Change After a Liquid Meal Illuminate Novel Pathways for Glucose and Lipid Metabolism.	Fasting monounsaturated fatty acids (16:1, 18:1)	4,734 individuals																										Lipoprotein-associated phospholipase A2 activity change in response to darapladib treatment in cardiovascular disease
35668104	Cadby G	2022-06-06	Nat Commun	www.ncbi.nlm.nih.gov/pubmed/35668104	Comprehensive genetic analysis of the human lipidome identifies loci associated with lipid homeostasis with links to coronary artery disease.	Triacylglycerol (56:6) [NL-20:4] levels	4,492 European ancestry individuals												Harshfield EL	Genetic Studies of Metabolomics Change After a Liquid Meal Illuminate Novel Pathways for Glucose and Lipid Metabolism.	Fasting omega-3 fatty acids	4,734 individuals																										Lipoprotein-associated phospholipase A2 activity change in response to statin therapy
35668104	Cadby G	2022-06-06	Nat Commun	www.ncbi.nlm.nih.gov/pubmed/35668104	Comprehensive genetic analysis of the human lipidome identifies loci associated with lipid homeostasis with links to coronary artery disease.	Triacylglycerol (56:8) [NL-20:4] levels	4,492 European ancestry individuals												Turcot V	Genetic Studies of Metabolomics Change After a Liquid Meal Illuminate Novel Pathways for Glucose and Lipid Metabolism.	Fasting omega-6 fatty acids	4,734 individuals																										Lithostathine-1-alpha levels
35668104	Cadby G	2022-06-06	Nat Commun	www.ncbi.nlm.nih.gov/pubmed/35668104	Comprehensive genetic analysis of the human lipidome identifies loci associated with lipid homeostasis with links to coronary artery disease.	Triacylglycerol (56:8) [NL-20:4] levels	4,492 European ancestry individuals												Anstee QM	Genetic Studies of Metabolomics Change After a Liquid Meal Illuminate Novel Pathways for Glucose and Lipid Metabolism.	Fasting phosphatidylcholine and other cholines	4,734 individuals																										Liver enzyme levels
35668104	Cadby G	2022-06-06	Nat Commun	www.ncbi.nlm.nih.gov/pubmed/35668104	Comprehensive genetic analysis of the human lipidome identifies loci associated with lipid homeostasis with links to coronary artery disease.	Triacylglycerol (56:8) [NL-20:4] levels	4,492 European ancestry individuals												Li-Gao R	Genetic Studies of Metabolomics Change After a Liquid Meal Illuminate Novel Pathways for Glucose and Lipid Metabolism.	Fasting phospholipid levels in chylomicrons and extremely large VLDL	4,734 individuals																										Liver enzyme levels (alanine transaminase)
35668104	Cadby G	2022-06-06	Nat Commun	www.ncbi.nlm.nih.gov/pubmed/35668104	Comprehensive genetic analysis of the human lipidome identifies loci associated with lipid homeostasis with links to coronary artery disease.	Trihexosylcermide (d18:1/16:0) levels	4,492 European ancestry individuals												Harshfield EL	Genetic Studies of Metabolomics Change After a Liquid Meal Illuminate Novel Pathways for Glucose and Lipid Metabolism.	Fasting phospholipid levels in IDL	4,734 individuals																										Liver enzyme levels (alkaline phosphatase)
35668104	Cadby G	2022-06-06	Nat Commun	www.ncbi.nlm.nih.gov/pubmed/35668104	Comprehensive genetic analysis of the human lipidome identifies loci associated with lipid homeostasis with links to coronary artery disease.	Trihexosylcermide (d18:1/18:0) levels	4,492 European ancestry individuals												Noordam R	Genetic Studies of Metabolomics Change After a Liquid Meal Illuminate Novel Pathways for Glucose and Lipid Metabolism.	Fasting phospholipid levels in large HDL	4,734 individuals																										Liver enzyme levels (gamma-glutamyl transferase)
35668104	Cadby G	2022-06-06	Nat Commun	www.ncbi.nlm.nih.gov/pubmed/35668104	Comprehensive genetic analysis of the human lipidome identifies loci associated with lipid homeostasis with links to coronary artery disease.	Trihexosylcermide (d18:1/22:0) levels	4,492 European ancestry individuals												Harshfield EL	Genetic Studies of Metabolomics Change After a Liquid Meal Illuminate Novel Pathways for Glucose and Lipid Metabolism.	Fasting phospholipid levels in large LDL	4,734 individuals																										Liver fat
35668104	Cadby G	2022-06-06	Nat Commun	www.ncbi.nlm.nih.gov/pubmed/35668104	Comprehensive genetic analysis of the human lipidome identifies loci associated with lipid homeostasis with links to coronary artery disease.	Trihexosylcermide (d18:1/24:0) levels	4,492 European ancestry individuals												Richardson TG	Genetic Studies of Metabolomics Change After a Liquid Meal Illuminate Novel Pathways for Glucose and Lipid Metabolism.	Fasting phospholipid levels in large VLDL	4,734 individuals																										Liver fat content (MRI proton density fat fraction measure)
35668104	Cadby G	2022-06-06	Nat Commun	www.ncbi.nlm.nih.gov/pubmed/35668104	Comprehensive genetic analysis of the human lipidome identifies loci associated with lipid homeostasis with links to coronary artery disease.	Trihexosylcermide (d18:1/24:1) levels	4,492 European ancestry individuals												Feofanova EV	Genetic Studies of Metabolomics Change After a Liquid Meal Illuminate Novel Pathways for Glucose and Lipid Metabolism.	Fasting phospholipid levels in medium HDL	4,734 individuals																										Liver fibrosis and steatohepatitis severity (MRI cT1 measure)
32231276	Cai N	2020-03-30	Nat Genet	www.ncbi.nlm.nih.gov/pubmed/32231276	Minimal phenotyping yields genome-wide association signals of low specificity for major depression.	Neuroticism	274,107 British ancestry individuals												Harshfield EL	Genetic Studies of Metabolomics Change After a Liquid Meal Illuminate Novel Pathways for Glucose and Lipid Metabolism.	Fasting phospholipid levels in medium LDL	4,734 individuals																										Liver fibrosis in pediatric non-alcoholic fatty acid liver disease
32231276	Cai N	2020-03-30	Nat Genet	www.ncbi.nlm.nih.gov/pubmed/32231276	Minimal phenotyping yields genome-wide association signals of low specificity for major depression.	Neuroticism	274,107 British ancestry individuals												Hollis B	Genetic Studies of Metabolomics Change After a Liquid Meal Illuminate Novel Pathways for Glucose and Lipid Metabolism.	Fasting phospholipid levels in medium VLDL	4,734 individuals																										Liver liking
32231276	Cai N	2020-03-30	Nat Genet	www.ncbi.nlm.nih.gov/pubmed/32231276	Minimal phenotyping yields genome-wide association signals of low specificity for major depression.	Neuroticism	274,107 British ancestry individuals												Harshfield EL	Genetic Studies of Metabolomics Change After a Liquid Meal Illuminate Novel Pathways for Glucose and Lipid Metabolism.	Fasting phospholipid levels in small HDL	4,734 individuals																										Liver transplant-free survival in primary sclerosing cholangitis (time to event)
32231276	Cai N	2020-03-30	Nat Genet	www.ncbi.nlm.nih.gov/pubmed/32231276	Minimal phenotyping yields genome-wide association signals of low specificity for major depression.	Neuroticism	274,107 British ancestry individuals												Harshfield EL	Genetic Studies of Metabolomics Change After a Liquid Meal Illuminate Novel Pathways for Glucose and Lipid Metabolism.	Fasting phospholipid levels in small LDL	4,734 individuals																										Liver volume
32231276	Cai N	2020-03-30	Nat Genet	www.ncbi.nlm.nih.gov/pubmed/32231276	Minimal phenotyping yields genome-wide association signals of low specificity for major depression.	Neuroticism	274,107 British ancestry individuals												Li-Gao R	Genetic Studies of Metabolomics Change After a Liquid Meal Illuminate Novel Pathways for Glucose and Lipid Metabolism.	Fasting phospholipid levels in small VLDL	4,734 individuals																										Local histogram emphysema pattern
32231276	Cai N	2020-03-30	Nat Genet	www.ncbi.nlm.nih.gov/pubmed/32231276	Minimal phenotyping yields genome-wide association signals of low specificity for major depression.	Neuroticism	274,107 British ancestry individuals												Lu Y	Genetic Studies of Metabolomics Change After a Liquid Meal Illuminate Novel Pathways for Glucose and Lipid Metabolism.	Fasting phospholipid levels in very large HDL	4,734 individuals																										Loneliness
32231276	Cai N	2020-03-30	Nat Genet	www.ncbi.nlm.nih.gov/pubmed/32231276	Minimal phenotyping yields genome-wide association signals of low specificity for major depression.	Smoking status (ever vs never smokers)	336,066 British ancestry individuals												Richardson TG	Genetic Studies of Metabolomics Change After a Liquid Meal Illuminate Novel Pathways for Glucose and Lipid Metabolism.	Fasting phospholipid levels in very large VLDL	4,734 individuals																										Loneliness (MTAG)
32231276	Cai N	2020-03-30	Nat Genet	www.ncbi.nlm.nih.gov/pubmed/32231276	Minimal phenotyping yields genome-wide association signals of low specificity for major depression.	Smoking status (ever vs never smokers)	336,066 British ancestry individuals												Kichaev G	Genetic Studies of Metabolomics Change After a Liquid Meal Illuminate Novel Pathways for Glucose and Lipid Metabolism.	Fasting phospholipid levels in very small VLDL	4,734 individuals																										Longevity
33283231	Calvo-Serra B	2020-12-05	Hum Mol Genet	www.ncbi.nlm.nih.gov/pubmed/33283231	Urinary metabolite quantitative trait loci in children and their interaction with dietary factors.	N-acetyl neuraminic acid levels	996 European ancestry individuals												Wojcik GL	Exploration of haplotype research consortium imputation for genome-wide association studies in 20,032 Generation Scotland participants.	Fasting plasma glucose	15,226 British ancestry non-diabetics individuals from 6863 families, 948 British ancestry diabetic individuals from 6863 families.																										Longevity (age >90th survival percentile)
34340725	Campos AI	2021-08-03	Twin Res Hum Genet	www.ncbi.nlm.nih.gov/pubmed/34340725	Genetic Susceptibility to Pneumonia: A GWAS Meta-Analysis Between the UK Biobank and FinnGen.	Pneumonia	24,760 European ancestry cases, 525,615 European ancestry controls												Ligthart S	Genome-wide association meta-analysis identifies novel variants associated with fasting plasma glucose in East Asians.	Fasting plasma glucose	24,740 East Asian ancestry individuals																										Low density lipoprotein cholesterol levels
34340725	Campos AI	2021-08-03	Twin Res Hum Genet	www.ncbi.nlm.nih.gov/pubmed/34340725	Genetic Susceptibility to Pneumonia: A GWAS Meta-Analysis Between the UK Biobank and FinnGen.	Pneumonia	24,760 European ancestry cases, 525,615 European ancestry controls												Sinnott-Armstrong N	Genome-wide landscape establishes novel association signals for metabolic traits in the Arab population.	Fasting plasma glucose	2,732 Kuwaiti ancestry individuals																										Low density lipoprotein cholesterol levels (on statin treatment)
34340725	Campos AI	2021-08-03	Twin Res Hum Genet	www.ncbi.nlm.nih.gov/pubmed/34340725	Genetic Susceptibility to Pneumonia: A GWAS Meta-Analysis Between the UK Biobank and FinnGen.	Pneumonia	24,760 European ancestry cases, 525,615 European ancestry controls												Harshfield EL	A genome-wide association study identifies a LEPR gene as a novel predisposing factor for childhood fasting plasma glucose.	Fasting plasma glucose (childhood)	484 Korean ancestry children																										Low hand grip strength (60 years and older) (EWGSOP)
32060260	Campos AI	2020-02-14	Nat Commun	www.ncbi.nlm.nih.gov/pubmed/32060260	Insights into the aetiology of snoring from observational and genetic investigations in the UK Biobank.	Snoring	61,792 British ancestry female cases, 156,554 British ancestry female controls												Zhao W	Genetic Studies of Metabolomics Change After a Liquid Meal Illuminate Novel Pathways for Glucose and Lipid Metabolism.	Fasting polyunsaturated fatty acids	4,734 individuals																										Low HDL-cholesterol levels
32060260	Campos AI	2020-02-14	Nat Commun	www.ncbi.nlm.nih.gov/pubmed/32060260	Insights into the aetiology of snoring from observational and genetic investigations in the UK Biobank.	Snoring	152,302 British ancestry cases, 256,015 British ancestry controls												Eising E	Genetic Studies of Metabolomics Change After a Liquid Meal Illuminate Novel Pathways for Glucose and Lipid Metabolism.	Fasting remnant cholesterol	4,734 individuals																										Low high density lipoprotein cholesterol levels
32060260	Campos AI	2020-02-14	Nat Commun	www.ncbi.nlm.nih.gov/pubmed/32060260	Insights into the aetiology of snoring from observational and genetic investigations in the UK Biobank.	Snoring	151,836 British ancestry cases, 255,230 British ancestry controls												Yaghootkar H	Genetic Studies of Metabolomics Change After a Liquid Meal Illuminate Novel Pathways for Glucose and Lipid Metabolism.	Fasting saturated fatty acids	4,734 individuals																										Low myopia
32060260	Campos AI	2020-02-14	Nat Commun	www.ncbi.nlm.nih.gov/pubmed/32060260	Insights into the aetiology of snoring from observational and genetic investigations in the UK Biobank.	Snoring	152,302 British ancestry cases, 256,015 British ancestry controls												Hoffmann TJ	Genetic Studies of Metabolomics Change After a Liquid Meal Illuminate Novel Pathways for Glucose and Lipid Metabolism.	Fasting serum total cholesterol	4,734 individuals																										Low myopia vs hyperopia
32060260	Campos AI	2020-02-14	Nat Commun	www.ncbi.nlm.nih.gov/pubmed/32060260	Insights into the aetiology of snoring from observational and genetic investigations in the UK Biobank.	Snoring	90,806 British ancestry male cases, 99,165 British ancestry male controls												Harrison S	Genetic Studies of Metabolomics Change After a Liquid Meal Illuminate Novel Pathways for Glucose and Lipid Metabolism.	Fasting serum total triglycerides	4,734 individuals																										Low tan response
32060260	Campos AI	2020-02-14	Nat Commun	www.ncbi.nlm.nih.gov/pubmed/32060260	Insights into the aetiology of snoring from observational and genetic investigations in the UK Biobank.	Snoring	152,302 British ancestry cases, 256,015 British ancestry controls												Hsu LA	Genetic Studies of Metabolomics Change After a Liquid Meal Illuminate Novel Pathways for Glucose and Lipid Metabolism.	Fasting small HDL particle concentration	4,734 individuals																										Low testosterone levels
32060260	Campos AI	2020-02-14	Nat Commun	www.ncbi.nlm.nih.gov/pubmed/32060260	Insights into the aetiology of snoring from observational and genetic investigations in the UK Biobank.	Snoring	90,806 British ancestry male cases, 99,165 British ancestry male controls												Lee CJ	Genetic Studies of Metabolomics Change After a Liquid Meal Illuminate Novel Pathways for Glucose and Lipid Metabolism.	Fasting small LDL particle concentration	4,734 individuals																										Lumbar spine bone mineral density
29234017	Carayol J	2017-12-12	Nat Commun	www.ncbi.nlm.nih.gov/pubmed/29234017	Protein quantitative trait locus study in obesity during weight-loss identifies a leptin regulator.	Protein levels in obesity	494 European ancestry individuals												Richardson TG	Genetic Studies of Metabolomics Change After a Liquid Meal Illuminate Novel Pathways for Glucose and Lipid Metabolism.	Fasting small VLDL particle concentration	4,734 individuals																										Lumbar spine bone mineral density (integral)
29234017	Carayol J	2017-12-12	Nat Commun	www.ncbi.nlm.nih.gov/pubmed/29234017	Protein quantitative trait locus study in obesity during weight-loss identifies a leptin regulator.	Protein levels in obesity	494 European ancestry individuals												Ghodsian N	Genetic Studies of Metabolomics Change After a Liquid Meal Illuminate Novel Pathways for Glucose and Lipid Metabolism.	Fasting sphingomyelins	4,734 individuals																										Lumbar spine bone mineral density (trabecular)
29234017	Carayol J	2017-12-12	Nat Commun	www.ncbi.nlm.nih.gov/pubmed/29234017	Protein quantitative trait locus study in obesity during weight-loss identifies a leptin regulator.	Protein levels in obesity	494 European ancestry individuals												Li-Gao R	Genetic Studies of Metabolomics Change After a Liquid Meal Illuminate Novel Pathways for Glucose and Lipid Metabolism.	Fasting total cholesterol in chylomicrons and extremely large VLDL	4,734 individuals																										Lung adenocarcinoma
35872910	Carcel-Marquez J	2022-07-08	Front Cardiovasc Med	www.ncbi.nlm.nih.gov/pubmed/35872910	A Polygenic Risk Score Based on a Cardioembolic Stroke Multitrait Analysis Improves a Clinical Prediction Model for This Stroke Subtype.	Atrial fibrillation (MTAG)	1,030,836 European ancestry individuals												Ward LD	Genetic Studies of Metabolomics Change After a Liquid Meal Illuminate Novel Pathways for Glucose and Lipid Metabolism.	Fasting total cholesterol in HDL	4,734 individuals																										Lung cancer
35872910	Carcel-Marquez J	2022-07-08	Front Cardiovasc Med	www.ncbi.nlm.nih.gov/pubmed/35872910	A Polygenic Risk Score Based on a Cardioembolic Stroke Multitrait Analysis Improves a Clinical Prediction Model for This Stroke Subtype.	Atrial fibrillation (MTAG)	1,030,836 European ancestry individuals												Astle WJ	Genetic Studies of Metabolomics Change After a Liquid Meal Illuminate Novel Pathways for Glucose and Lipid Metabolism.	Fasting total cholesterol in HDL2	4,734 individuals																										Lung cancer in ever smokers
35872910	Carcel-Marquez J	2022-07-08	Front Cardiovasc Med	www.ncbi.nlm.nih.gov/pubmed/35872910	A Polygenic Risk Score Based on a Cardioembolic Stroke Multitrait Analysis Improves a Clinical Prediction Model for This Stroke Subtype.	Cardioembolic stroke (MTAG)	362,661 European ancestry individuals												Ward LD	Genetic Studies of Metabolomics Change After a Liquid Meal Illuminate Novel Pathways for Glucose and Lipid Metabolism.	Fasting total cholesterol in HDL3	4,734 individuals																										Lung function (FEV1)
32759990	Carlson JC	2020-08-05	J Hum Genet	www.ncbi.nlm.nih.gov/pubmed/32759990	Genome-wide association studies in Samoans give insight into the genetic architecture of fasting serum lipid levels.	Triglyceride levels	2,849 Samoan (founder/genetic isolate) individuals												Harshfield EL	Genetic Studies of Metabolomics Change After a Liquid Meal Illuminate Novel Pathways for Glucose and Lipid Metabolism.	Fasting total cholesterol in IDL	4,734 individuals																										Lung function (FEV1/FVC)
35264221	Caron B	2022-03-09	Genome Med	www.ncbi.nlm.nih.gov/pubmed/35264221	Integrative genetic and immune cell analysis of plasma proteins in healthy donors identifies novel associations involving primary immune deficiency genes.	CTSB plasma levels	400 French ancestry individuals												Tikkanen E	Genetic Studies of Metabolomics Change After a Liquid Meal Illuminate Novel Pathways for Glucose and Lipid Metabolism.	Fasting total cholesterol in large HDL	4,734 individuals																										Lung function (FEV1/FVC) variance
35264221	Caron B	2022-03-09	Genome Med	www.ncbi.nlm.nih.gov/pubmed/35264221	Integrative genetic and immune cell analysis of plasma proteins in healthy donors identifies novel associations involving primary immune deficiency genes.	E Cad plasma levels	400 French ancestry individuals												Harshfield EL	Genetic Studies of Metabolomics Change After a Liquid Meal Illuminate Novel Pathways for Glucose and Lipid Metabolism.	Fasting total cholesterol in large LDL	4,734 individuals																										Lung function (forced vital capacity)
35264221	Caron B	2022-03-09	Genome Med	www.ncbi.nlm.nih.gov/pubmed/35264221	Integrative genetic and immune cell analysis of plasma proteins in healthy donors identifies novel associations involving primary immune deficiency genes.	E Cad plasma levels	400 French ancestry individuals												Richardson TG	Genetic Studies of Metabolomics Change After a Liquid Meal Illuminate Novel Pathways for Glucose and Lipid Metabolism.	Fasting total cholesterol in large VLDL	4,734 individuals																										Lung function (FVC)
35264221	Caron B	2022-03-09	Genome Med	www.ncbi.nlm.nih.gov/pubmed/35264221	Integrative genetic and immune cell analysis of plasma proteins in healthy donors identifies novel associations involving primary immune deficiency genes.	E Selectin plasma levels	400 French ancestry individuals												Wu Y	Genetic Studies of Metabolomics Change After a Liquid Meal Illuminate Novel Pathways for Glucose and Lipid Metabolism.	Fasting total cholesterol in LDL	4,734 individuals																										Lung function in never smokers (low FEV1 vs high FEV1)
35264221	Caron B	2022-03-09	Genome Med	www.ncbi.nlm.nih.gov/pubmed/35264221	Integrative genetic and immune cell analysis of plasma proteins in healthy donors identifies novel associations involving primary immune deficiency genes.	FAS plasma levels	400 French ancestry individuals												Harshfield EL	Genetic Studies of Metabolomics Change After a Liquid Meal Illuminate Novel Pathways for Glucose and Lipid Metabolism.	Fasting total cholesterol in medium LDL	4,734 individuals																										Luteinizing hormone levels in polycystic ovary syndrome
35264221	Caron B	2022-03-09	Genome Med	www.ncbi.nlm.nih.gov/pubmed/35264221	Integrative genetic and immune cell analysis of plasma proteins in healthy donors identifies novel associations involving primary immune deficiency genes.	MSP plasma levels	400 French ancestry individuals												Richardson TG	Genetic Studies of Metabolomics Change After a Liquid Meal Illuminate Novel Pathways for Glucose and Lipid Metabolism.	Fasting total cholesterol in medium VLDL	4,734 individuals																										Lymphocyte count
35264221	Caron B	2022-03-09	Genome Med	www.ncbi.nlm.nih.gov/pubmed/35264221	Integrative genetic and immune cell analysis of plasma proteins in healthy donors identifies novel associations involving primary immune deficiency genes.	PECAM 1 plasma levels	400 French ancestry individuals												Suzuki K	Genetic Studies of Metabolomics Change After a Liquid Meal Illuminate Novel Pathways for Glucose and Lipid Metabolism.	Fasting total cholesterol in small HDL	4,734 individuals																										Lymphocyte percentage of white cells
35264221	Caron B	2022-03-09	Genome Med	www.ncbi.nlm.nih.gov/pubmed/35264221	Integrative genetic and immune cell analysis of plasma proteins in healthy donors identifies novel associations involving primary immune deficiency genes.	Progranulin plasma levels	400 French ancestry individuals												Harshfield EL	Genetic Studies of Metabolomics Change After a Liquid Meal Illuminate Novel Pathways for Glucose and Lipid Metabolism.	Fasting total cholesterol in small LDL	4,734 individuals																										Lymphocyte-to-monocyte ratio
35264221	Caron B	2022-03-09	Genome Med	www.ncbi.nlm.nih.gov/pubmed/35264221	Integrative genetic and immune cell analysis of plasma proteins in healthy donors identifies novel associations involving primary immune deficiency genes.	ST2 plasma levels	400 French ancestry individuals												Li-Gao R	Genetic Studies of Metabolomics Change After a Liquid Meal Illuminate Novel Pathways for Glucose and Lipid Metabolism.	Fasting total cholesterol in small VLDL	4,734 individuals																										Lysine levels
21087763	Carrasquillo MM	2010-12-10	Am J Hum Genet	www.ncbi.nlm.nih.gov/pubmed/21087763	Genome-wide screen identifies rs646776 near sortilin as a regulator of progranulin levels in human plasma.	Progranulin levels	518 European ancestry controls												Tin A	Genetic Studies of Metabolomics Change After a Liquid Meal Illuminate Novel Pathways for Glucose and Lipid Metabolism.	Fasting total cholesterol in very large HDL	4,734 individuals																										Lysoalkenylphosphatidylcholine (P-16:0) levels
26089329	Carty CL	2015-06-18	Stroke	www.ncbi.nlm.nih.gov/pubmed/26089329	Meta-Analysis of Genome-Wide Association Studies Identifies Genetic Risk Factors for Stroke in African Americans.	Stroke	up to 1,592 African American cases, up to 13,154 African American controls												Eising E	Genetic Studies of Metabolomics Change After a Liquid Meal Illuminate Novel Pathways for Glucose and Lipid Metabolism.	Fasting total cholesterol in very small VLDL	4,734 individuals																										Lysoalkenylphosphatidylcholine (P-18:0) levels
31630189	Casanova F	2019-10-20	Hum Mol Genet	www.ncbi.nlm.nih.gov/pubmed/31630189	A genome-wide association study implicates multiple mechanisms influencing raised urinary albumin-creatinine ratio.	Urinary albumin-to-creatinine ratio	437,027 European ancestry individuals												Li-Gao R	Genetic Studies of Metabolomics Change After a Liquid Meal Illuminate Novel Pathways for Glucose and Lipid Metabolism.	Fasting total cholesterol in VLDL	4,734 individuals																										Lysoalkenylphosphatidylcholine (P-18:1) levels
31630189	Casanova F	2019-10-20	Hum Mol Genet	www.ncbi.nlm.nih.gov/pubmed/31630189	A genome-wide association study implicates multiple mechanisms influencing raised urinary albumin-creatinine ratio.	Urinary albumin-to-creatinine ratio	437,027 European ancestry individuals												Gallois A	Genetic Studies of Metabolomics Change After a Liquid Meal Illuminate Novel Pathways for Glucose and Lipid Metabolism.	Fasting total cholines	4,734 individuals																										Lysoalkenylphosphatidylcholine (P-20:0) levels
31630189	Casanova F	2019-10-20	Hum Mol Genet	www.ncbi.nlm.nih.gov/pubmed/31630189	A genome-wide association study implicates multiple mechanisms influencing raised urinary albumin-creatinine ratio.	Urinary albumin-to-creatinine ratio	437,027 European ancestry individuals												Spracklen CN	Genetic Studies of Metabolomics Change After a Liquid Meal Illuminate Novel Pathways for Glucose and Lipid Metabolism.	Fasting total fatty acids	4,734 individuals																										Lysoalkenylphosphatidylethanolamine (P-20:0) levels
31630189	Casanova F	2019-10-20	Hum Mol Genet	www.ncbi.nlm.nih.gov/pubmed/31630189	A genome-wide association study implicates multiple mechanisms influencing raised urinary albumin-creatinine ratio.	Urinary albumin-to-creatinine ratio	437,027 European ancestry individuals												Li-Gao R	Genetic Studies of Metabolomics Change After a Liquid Meal Illuminate Novel Pathways for Glucose and Lipid Metabolism.	Fasting total lipids in chylomicrons and extremely large VLDL	4,734 individuals																										Lysoalkylphosphatidylcholine (O-16:0) levels
31630189	Casanova F	2019-10-20	Hum Mol Genet	www.ncbi.nlm.nih.gov/pubmed/31630189	A genome-wide association study implicates multiple mechanisms influencing raised urinary albumin-creatinine ratio.	Urinary albumin-to-creatinine ratio	437,027 European ancestry individuals												Harshfield EL	Genetic Studies of Metabolomics Change After a Liquid Meal Illuminate Novel Pathways for Glucose and Lipid Metabolism.	Fasting total lipids in IDL	4,734 individuals																										Lysoalkylphosphatidylcholine (O-18:0) levels
25006744	Castaldi PJ	2014-07-09	Am J Respir Crit Care Med	www.ncbi.nlm.nih.gov/pubmed/25006744	Genome-wide association identifies regulatory Loci associated with distinct local histogram emphysema patterns.	Local histogram emphysema pattern	3,732 European ancestry smoker individuals, 2,724 European ancestry chronic obstructive pulmonary disease smoker cases, 2,372 African American smoker individuals, 786 African American chronic obstructive pulmonary disease smoker cases												Sakaue S	Genetic Studies of Metabolomics Change After a Liquid Meal Illuminate Novel Pathways for Glucose and Lipid Metabolism.	Fasting total lipids in large HDL	4,734 individuals																										Lysoalkylphosphatidylcholine (O-18:1) levels
25006744	Castaldi PJ	2014-07-09	Am J Respir Crit Care Med	www.ncbi.nlm.nih.gov/pubmed/25006744	Genome-wide association identifies regulatory Loci associated with distinct local histogram emphysema patterns.	Local histogram emphysema pattern	3,732 European ancestry smoker individuals, 2,724 European ancestry chronic obstructive pulmonary disease smoker cases, 2,372 African American smoker individuals, 786 African American chronic obstructive pulmonary disease smoker cases												Harshfield EL	Genetic Studies of Metabolomics Change After a Liquid Meal Illuminate Novel Pathways for Glucose and Lipid Metabolism.	Fasting total lipids in large LDL	4,734 individuals																										Lysoalkylphosphatidylcholine (O-20:0) levels
25006744	Castaldi PJ	2014-07-09	Am J Respir Crit Care Med	www.ncbi.nlm.nih.gov/pubmed/25006744	Genome-wide association identifies regulatory Loci associated with distinct local histogram emphysema patterns.	Local histogram emphysema pattern	3,732 European ancestry smoker individuals, 2,724 European ancestry chronic obstructive pulmonary disease smoker cases, 2,372 African American smoker individuals, 786 African American chronic obstructive pulmonary disease smoker cases												Richardson TG	Genetic Studies of Metabolomics Change After a Liquid Meal Illuminate Novel Pathways for Glucose and Lipid Metabolism.	Fasting total lipids in large VLDL	4,734 individuals																										Lysoalkylphosphatidylcholine (O-20:1) levels
25006744	Castaldi PJ	2014-07-09	Am J Respir Crit Care Med	www.ncbi.nlm.nih.gov/pubmed/25006744	Genome-wide association identifies regulatory Loci associated with distinct local histogram emphysema patterns.	Local histogram emphysema pattern	3,732 European ancestry smoker individuals, 2,724 European ancestry chronic obstructive pulmonary disease smoker cases, 2,372 African American smoker individuals, 786 African American chronic obstructive pulmonary disease smoker cases												Gallois A	Genetic Studies of Metabolomics Change After a Liquid Meal Illuminate Novel Pathways for Glucose and Lipid Metabolism.	Fasting total lipids in medium LDL	4,734 individuals																										Lysoalkylphosphatidylcholine (O-22:0) levels
25006744	Castaldi PJ	2014-07-09	Am J Respir Crit Care Med	www.ncbi.nlm.nih.gov/pubmed/25006744	Genome-wide association identifies regulatory Loci associated with distinct local histogram emphysema patterns.	Local histogram emphysema pattern	3,732 European ancestry smoker individuals, 2,724 European ancestry chronic obstructive pulmonary disease smoker cases, 2,372 African American smoker individuals, 786 African American chronic obstructive pulmonary disease smoker cases												Sabater-Lleal M	Genetic Studies of Metabolomics Change After a Liquid Meal Illuminate Novel Pathways for Glucose and Lipid Metabolism.	Fasting total lipids in medium VLDL	4,734 individuals																										Lysoalkylphosphatidylcholine (O-22:1) levels
25006744	Castaldi PJ	2014-07-09	Am J Respir Crit Care Med	www.ncbi.nlm.nih.gov/pubmed/25006744	Genome-wide association identifies regulatory Loci associated with distinct local histogram emphysema patterns.	Local histogram emphysema pattern	3,732 European ancestry smoker individuals, 2,724 European ancestry chronic obstructive pulmonary disease smoker cases, 2,372 African American smoker individuals, 786 African American chronic obstructive pulmonary disease smoker cases												Lee CJ	Genetic Studies of Metabolomics Change After a Liquid Meal Illuminate Novel Pathways for Glucose and Lipid Metabolism.	Fasting total lipids in small HDL	4,734 individuals																										Lysoalkylphosphatidylcholine (O-24:0) levels
25006744	Castaldi PJ	2014-07-09	Am J Respir Crit Care Med	www.ncbi.nlm.nih.gov/pubmed/25006744	Genome-wide association identifies regulatory Loci associated with distinct local histogram emphysema patterns.	Local histogram emphysema pattern	3,732 European ancestry smoker individuals, 2,724 European ancestry chronic obstructive pulmonary disease smoker cases, 2,372 African American smoker individuals, 786 African American chronic obstructive pulmonary disease smoker cases												Graham SE	Genetic Studies of Metabolomics Change After a Liquid Meal Illuminate Novel Pathways for Glucose and Lipid Metabolism.	Fasting total lipids in small LDL	4,734 individuals																										Lysoalkylphosphatidylcholine (O-24:1) levels
25006744	Castaldi PJ	2014-07-09	Am J Respir Crit Care Med	www.ncbi.nlm.nih.gov/pubmed/25006744	Genome-wide association identifies regulatory Loci associated with distinct local histogram emphysema patterns.	Local histogram emphysema pattern	3,732 European ancestry smoker individuals, 2,724 European ancestry chronic obstructive pulmonary disease smoker cases, 2,372 African American smoker individuals, 786 African American chronic obstructive pulmonary disease smoker cases												Li-Gao R	Genetic Studies of Metabolomics Change After a Liquid Meal Illuminate Novel Pathways for Glucose and Lipid Metabolism.	Fasting total lipids in small VLDL	4,734 individuals																										Lysoalkylphosphatidylcholine (O-24:2) levels
25888059	Cha S	2015-04-15	BMC Complement Altern Med	www.ncbi.nlm.nih.gov/pubmed/25888059	The obesity-risk variant of FTO is inversely related with the So-Eum constitutional type: genome-wide association and replication analyses.	Sasang constitutional medicine type (So-Eum)	1,905 Korean ancestry So-Eum type individuals, 1,905 Korean ancestry non-So-Eum type individuals												Wang H	Genetic Studies of Metabolomics Change After a Liquid Meal Illuminate Novel Pathways for Glucose and Lipid Metabolism.	Fasting total lipids in very large HDL	4,734 individuals																										Lysophosphatidylcholine (17:0) [sn1] levels
29921221	Cha S	2018-06-19	BMC Genomics	www.ncbi.nlm.nih.gov/pubmed/29921221	Identification of five novel genetic loci related to facial morphology by genome-wide association studies.	Upper eyelid morphology	5,643 Korean ancestry individuals												Zhao W	Genetic Studies of Metabolomics Change After a Liquid Meal Illuminate Novel Pathways for Glucose and Lipid Metabolism.	Fasting total lipids in very small VLDL	4,734 individuals																										Lysophosphatidylcholine (18:0) [sn1] levels
27539887	Chahal HS	2016-08-19	Nat Commun	www.ncbi.nlm.nih.gov/pubmed/27539887	Genome-wide association study identifies 14 novel risk alleles associated with basal cell carcinoma.	Basal cell carcinoma	12.945 European ancestry cases, 274,252 European ancestry controls												Kichaev G	Genetic Studies of Metabolomics Change After a Liquid Meal Illuminate Novel Pathways for Glucose and Lipid Metabolism.	Fasting total phosphoglycerides	4,734 individuals																										Lysophosphatidylcholine (18:0) [sn2] levels
27424798	Chahal HS	2016-07-18	Nat Commun	www.ncbi.nlm.nih.gov/pubmed/27424798	Genome-wide association study identifies novel susceptibility loci for cutaneous squamous cell carcinoma.	Cutaneous squamous cell carcinoma	6,579 European ancestry cases, 280,558 European ancestry controls												Zhu Z	Genome-wide Association Study of the Postprandial Triglyceride Response Yields Common Genetic Variation in Hepatic Lipase (LIPC).	Fasting triglyceride levels	5,630 individuals																										Lysophosphatidylcholine (18:2) [sn1] levels
31628463	Chai JF	2019-10-19	Hum Mol Genet	www.ncbi.nlm.nih.gov/pubmed/31628463	Associations with metabolites in Chinese suggest new metabolic roles in Alzheimer's and Parkinson's diseases.	Metabolite levels	1,954 Chinese ancestry individuals												Gallois A	Genetic Studies of Metabolomics Change After a Liquid Meal Illuminate Novel Pathways for Glucose and Lipid Metabolism.	Fasting triglycerides in HDL	4,734 individuals																										Lysophosphatidylcholine (18:2) [sn2] levels
22001757	Chambers JC	2011-10-16	Nat Genet	www.ncbi.nlm.nih.gov/pubmed/22001757	Genome-wide association study identifies loci influencing concentrations of liver enzymes in plasma.	Liver enzyme levels (alanine transaminase)	Up to 52,350 European ancestry individuals, up to 8,739 Indian Asian ancestry individuals												Gallois A	Genetic Studies of Metabolomics Change After a Liquid Meal Illuminate Novel Pathways for Glucose and Lipid Metabolism.	Fasting triglycerides in LDL	4,734 individuals																										Lysophosphatidylcholine (18:3) [sn1] (a) levels/Lysophosphatidylcholine (18:3) [sn2] (b) levels
22001757	Chambers JC	2011-10-16	Nat Genet	www.ncbi.nlm.nih.gov/pubmed/22001757	Genome-wide association study identifies loci influencing concentrations of liver enzymes in plasma.	Liver enzyme levels (alkaline phosphatase)	Up to 52,350 European ancestry individuals, up to 8,739 Indian Asian ancestry individuals												Harrison S	Genetic Studies of Metabolomics Change After a Liquid Meal Illuminate Novel Pathways for Glucose and Lipid Metabolism.	Fasting triglycerides in VLDL	4,734 individuals																										Lysophosphatidylcholine (18:3) [sn1] levels (b)
22001757	Chambers JC	2011-10-16	Nat Genet	www.ncbi.nlm.nih.gov/pubmed/22001757	Genome-wide association study identifies loci influencing concentrations of liver enzymes in plasma.	Liver enzyme levels (alkaline phosphatase)	Up to 52,350 European ancestry individuals, up to 8,739 Indian Asian ancestry individuals												Gallois A	Genetic Studies of Metabolomics Change After a Liquid Meal Illuminate Novel Pathways for Glucose and Lipid Metabolism.	Fasting triglycerides levels in IDL	4,734 individuals																										Lysophosphatidylcholine (18:3) [sn2] levels (a)
22001757	Chambers JC	2011-10-16	Nat Genet	www.ncbi.nlm.nih.gov/pubmed/22001757	Genome-wide association study identifies loci influencing concentrations of liver enzymes in plasma.	Liver enzyme levels (alkaline phosphatase)	Up to 52,350 European ancestry individuals, up to 8,739 Indian Asian ancestry individuals												Astle WJ	Genetic Studies of Metabolomics Change After a Liquid Meal Illuminate Novel Pathways for Glucose and Lipid Metabolism.	Fasting triglycerides levels in large HDL	4,734 individuals																										Lysophosphatidylcholine (20:2) [sn1] levels
22001757	Chambers JC	2011-10-16	Nat Genet	www.ncbi.nlm.nih.gov/pubmed/22001757	Genome-wide association study identifies loci influencing concentrations of liver enzymes in plasma.	Liver enzyme levels (alkaline phosphatase)	Up to 52,350 European ancestry individuals, up to 8,739 Indian Asian ancestry individuals												Thompson A	Genetic Studies of Metabolomics Change After a Liquid Meal Illuminate Novel Pathways for Glucose and Lipid Metabolism.	Fasting triglycerides levels in large LDL	4,734 individuals																										Lysophosphatidylcholine (20:2) [sn2] levels
22001757	Chambers JC	2011-10-16	Nat Genet	www.ncbi.nlm.nih.gov/pubmed/22001757	Genome-wide association study identifies loci influencing concentrations of liver enzymes in plasma.	Liver enzyme levels (alkaline phosphatase)	Up to 52,350 European ancestry individuals, up to 8,739 Indian Asian ancestry individuals												Richardson TG	Genetic Studies of Metabolomics Change After a Liquid Meal Illuminate Novel Pathways for Glucose and Lipid Metabolism.	Fasting triglycerides levels in large VLDL	4,734 individuals																										Lysophosphatidylcholine (20:3) [sn2] levels
22001757	Chambers JC	2011-10-16	Nat Genet	www.ncbi.nlm.nih.gov/pubmed/22001757	Genome-wide association study identifies loci influencing concentrations of liver enzymes in plasma.	Liver enzyme levels (alkaline phosphatase)	Up to 52,350 European ancestry individuals, up to 8,739 Indian Asian ancestry individuals												Harshfield EL	Genetic Studies of Metabolomics Change After a Liquid Meal Illuminate Novel Pathways for Glucose and Lipid Metabolism.	Fasting triglycerides levels in medium HDL	4,734 individuals																										Lysophosphatidylcholine (20:4) [sn1] levels
22001757	Chambers JC	2011-10-16	Nat Genet	www.ncbi.nlm.nih.gov/pubmed/22001757	Genome-wide association study identifies loci influencing concentrations of liver enzymes in plasma.	Liver enzyme levels (alkaline phosphatase)	Up to 52,350 European ancestry individuals, up to 8,739 Indian Asian ancestry individuals												Gallois A	Genetic Studies of Metabolomics Change After a Liquid Meal Illuminate Novel Pathways for Glucose and Lipid Metabolism.	Fasting triglycerides levels in medium LDL	4,734 individuals																										Lysophosphatidylcholine (20:4) [sn2] levels
22001757	Chambers JC	2011-10-16	Nat Genet	www.ncbi.nlm.nih.gov/pubmed/22001757	Genome-wide association study identifies loci influencing concentrations of liver enzymes in plasma.	Liver enzyme levels (alkaline phosphatase)	Up to 52,350 European ancestry individuals, up to 8,739 Indian Asian ancestry individuals												Hollis B	Genetic Studies of Metabolomics Change After a Liquid Meal Illuminate Novel Pathways for Glucose and Lipid Metabolism.	Fasting triglycerides levels in medium VLDL	4,734 individuals																										Lysophosphatidylcholine (20:5) [sn1] levels
22001757	Chambers JC	2011-10-16	Nat Genet	www.ncbi.nlm.nih.gov/pubmed/22001757	Genome-wide association study identifies loci influencing concentrations of liver enzymes in plasma.	Liver enzyme levels (gamma-glutamyl transferase)	Up to 52,350 European ancestry individuals, up to 8,739 Indian Asian ancestry individuals												Nielsen JB	Genetic Studies of Metabolomics Change After a Liquid Meal Illuminate Novel Pathways for Glucose and Lipid Metabolism.	Fasting triglycerides levels in small HDL	4,734 individuals																										Lysophosphatidylcholine (20:5) [sn2] levels
22001757	Chambers JC	2011-10-16	Nat Genet	www.ncbi.nlm.nih.gov/pubmed/22001757	Genome-wide association study identifies loci influencing concentrations of liver enzymes in plasma.	Liver enzyme levels (gamma-glutamyl transferase)	Up to 52,350 European ancestry individuals, up to 8,739 Indian Asian ancestry individuals												Gallois A	Genetic Studies of Metabolomics Change After a Liquid Meal Illuminate Novel Pathways for Glucose and Lipid Metabolism.	Fasting triglycerides levels in small LDL	4,734 individuals																										Lysophosphatidylcholine (22:0) [sn1] levels
22001757	Chambers JC	2011-10-16	Nat Genet	www.ncbi.nlm.nih.gov/pubmed/22001757	Genome-wide association study identifies loci influencing concentrations of liver enzymes in plasma.	Liver enzyme levels (gamma-glutamyl transferase)	Up to 52,350 European ancestry individuals, up to 8,739 Indian Asian ancestry individuals												Ligthart S	Genetic Studies of Metabolomics Change After a Liquid Meal Illuminate Novel Pathways for Glucose and Lipid Metabolism.	Fasting triglycerides levels in small VLDL	4,734 individuals																										Lysophosphatidylcholine (22:1) [sn1] levels
22001757	Chambers JC	2011-10-16	Nat Genet	www.ncbi.nlm.nih.gov/pubmed/22001757	Genome-wide association study identifies loci influencing concentrations of liver enzymes in plasma.	Liver enzyme levels (gamma-glutamyl transferase)	Up to 52,350 European ancestry individuals, up to 8,739 Indian Asian ancestry individuals												Hernandez Cordero AI	Genetic Studies of Metabolomics Change After a Liquid Meal Illuminate Novel Pathways for Glucose and Lipid Metabolism.	Fasting triglycerides levels in very large HDL	4,734 individuals																										Lysophosphatidylcholine (22:4) [sn1] levels
22001757	Chambers JC	2011-10-16	Nat Genet	www.ncbi.nlm.nih.gov/pubmed/22001757	Genome-wide association study identifies loci influencing concentrations of liver enzymes in plasma.	Liver enzyme levels (gamma-glutamyl transferase)	Up to 52,350 European ancestry individuals, up to 8,739 Indian Asian ancestry individuals												Richardson TG	Genetic Studies of Metabolomics Change After a Liquid Meal Illuminate Novel Pathways for Glucose and Lipid Metabolism.	Fasting triglycerides levels in very small VLDL	4,734 individuals																										Lysophosphatidylcholine (22:4) [sn2] levels
22001757	Chambers JC	2011-10-16	Nat Genet	www.ncbi.nlm.nih.gov/pubmed/22001757	Genome-wide association study identifies loci influencing concentrations of liver enzymes in plasma.	Liver enzyme levels (gamma-glutamyl transferase)	Up to 52,350 European ancestry individuals, up to 8,739 Indian Asian ancestry individuals												Wang H	Genetic Studies of Metabolomics Change After a Liquid Meal Illuminate Novel Pathways for Glucose and Lipid Metabolism.	Fasting very large HDL particle concentration	4,734 individuals																										Lysophosphatidylcholine (22:5) [sn1] (n3) levels/Lysophosphatidylcholine (22:5) [sn2] (n6) levels
18454146	Chambers JC	2008-05-04	Nat Genet	www.ncbi.nlm.nih.gov/pubmed/18454146	Common genetic variation near MC4R is associated with waist circumference and insulin resistance.	Waist circumference and related phenotypes	2,684 Indian Asian ancestry male individuals												Harshfield EL	Genetic Studies of Metabolomics Change After a Liquid Meal Illuminate Novel Pathways for Glucose and Lipid Metabolism.	Fasting very small VLDL particle concentration	4,734 individuals																										Lysophosphatidylcholine (22:5) [sn1] (n6) levels
18454146	Chambers JC	2008-05-04	Nat Genet	www.ncbi.nlm.nih.gov/pubmed/18454146	Common genetic variation near MC4R is associated with waist circumference and insulin resistance.	Waist circumference and related phenotypes	2,684 Indian Asian ancestry male individuals												Richardson TG	Meta-analysis of genome-wide association data identifies novel susceptibility loci for obesity.	Fat body mass	6,433 European ancestry individuals, 709 African American individuals, 408 Hispanic individuals, 1,622 Han Chinese ancestry individuals																										Lysophosphatidylcholine (22:5) [sn2] (n3) levels
35079123	Chambers T	2022-01-25	Mol Psychiatry	www.ncbi.nlm.nih.gov/pubmed/35079123	Genetic common variants associated with cerebellar volume and their overlap with mental disorders: a study on 33,265 individuals from the UK-Biobank.	Total cerebellar volume (excluding Crus I vermis)	33,265 European ancestry individuals												Eising E	Genomics of body fat percentage may contribute to sex bias in anorexia nervosa.	Fat-free mass	70,700 European ancestry female individuals, 85,261 European ancestry male individuals																										Lysophosphatidylcholine (22:6) [sn1] levels
35079123	Chambers T	2022-01-25	Mol Psychiatry	www.ncbi.nlm.nih.gov/pubmed/35079123	Genetic common variants associated with cerebellar volume and their overlap with mental disorders: a study on 33,265 individuals from the UK-Biobank.	Total cerebellar volume (excluding Crus I vermis)	33,265 European ancestry individuals												Graff M	Genome-Wide Association Studies of Estimated Fatty Acid Desaturase Activity in Serum and Adipose Tissue in Elderly Individuals: Associations with Insulin Sensitivity.	Fatty acid desaturase activity (adipose tissue)	783 European ancestry individuals																										Lysophosphatidylcholine (22:6) [sn2] levels
35079123	Chambers T	2022-01-25	Mol Psychiatry	www.ncbi.nlm.nih.gov/pubmed/35079123	Genetic common variants associated with cerebellar volume and their overlap with mental disorders: a study on 33,265 individuals from the UK-Biobank.	Total cerebellar volume (excluding Crus I vermis)	33,265 European ancestry individuals												Graff M	Genome-Wide Association Studies of Estimated Fatty Acid Desaturase Activity in Serum and Adipose Tissue in Elderly Individuals: Associations with Insulin Sensitivity.	Fatty acid desaturase activity (serum)	1,453 European ancestry individuals																										Lysophosphatidylcholine (24:0) [sn1] levels
35079123	Chambers T	2022-01-25	Mol Psychiatry	www.ncbi.nlm.nih.gov/pubmed/35079123	Genetic common variants associated with cerebellar volume and their overlap with mental disorders: a study on 33,265 individuals from the UK-Biobank.	Total cerebellar volume (excluding Crus I vermis)	33,265 European ancestry individuals												Speliotes EK	Genome-wide analysis of blood lipid metabolites in over 5000 South Asians reveals biological insights at cardiometabolic disease loci.	Fatty acid(18:4)_[M-H]1- levels	13,814 British ancestry individuals																										Lysophosphatidylcholine (24:0) [sn2] levels
35368043	Chang D	2022-04-02	Sci Rep	www.ncbi.nlm.nih.gov/pubmed/35368043	A whole genome sequencing study of moderate to severe asthma identifies a lung function locus associated with asthma risk.	Asthma (moderate or severe)	3,181 European ancestry cases, 3,590 European ancestry controls												Tachmazidou I	Genome-wide analysis of blood lipid metabolites in over 5000 South Asians reveals biological insights at cardiometabolic disease loci.	Fatty acid(20:3)_[M-H]1- levels	13,814 British ancestry individuals																										Lysophosphatidylcholine (26:0) [sn1] levels
28892059	Chang D	2017-09-11	Nat Genet	www.ncbi.nlm.nih.gov/pubmed/28892059	A meta-analysis of genome-wide association studies identifies 17 new Parkinson's disease risk loci.	Parkinson's disease	20,184 European ancestry cases, 397,324 European ancestry controls												Said S	Genome-wide analysis of blood lipid metabolites in over 5000 South Asians reveals biological insights at cardiometabolic disease loci.	Fatty acid(20:4)_[M-H]1- levels	13,814 British ancestry individuals																										Lysophosphatidylcholine (26:0) [sn2] levels
28892059	Chang D	2017-09-11	Nat Genet	www.ncbi.nlm.nih.gov/pubmed/28892059	A meta-analysis of genome-wide association studies identifies 17 new Parkinson's disease risk loci.	Parkinson's disease	20,184 European ancestry cases, 397,324 European ancestry controls												Niarchou M	Genome-wide analysis of blood lipid metabolites in over 5000 South Asians reveals biological insights at cardiometabolic disease loci.	Fatty acid(20:4)_[M-H]1- levels	5,662 Pakistani ancestry individuals																										Lysophosphatidylcholine 20:4 levels
28892059	Chang D	2017-09-11	Nat Genet	www.ncbi.nlm.nih.gov/pubmed/28892059	A meta-analysis of genome-wide association studies identifies 17 new Parkinson's disease risk loci.	Parkinson's disease	20,184 European ancestry cases, 397,324 European ancestry controls												Rask-Andersen M	Genome-wide analysis of blood lipid metabolites in over 5000 South Asians reveals biological insights at cardiometabolic disease loci.	Fatty acid(22:4)_[M-H]1- levels	5,662 Pakistani ancestry individuals																										lysoPhosphatidylcholine acyl C14:0 levels
28892059	Chang D	2017-09-11	Nat Genet	www.ncbi.nlm.nih.gov/pubmed/28892059	A meta-analysis of genome-wide association studies identifies 17 new Parkinson's disease risk loci.	Parkinson's disease	20,184 European ancestry cases, 397,324 European ancestry controls												Graff M	Genome-wide analysis of blood lipid metabolites in over 5000 South Asians reveals biological insights at cardiometabolic disease loci.	Fatty acid(22:4)_[M-H]1- levels	13,814 British ancestry individuals																										lysoPhosphatidylcholine acyl C16:0 levels
28892059	Chang D	2017-09-11	Nat Genet	www.ncbi.nlm.nih.gov/pubmed/28892059	A meta-analysis of genome-wide association studies identifies 17 new Parkinson's disease risk loci.	Parkinson's disease	20,184 European ancestry cases, 397,324 European ancestry controls												Tachmazidou I	Genome-wide analysis of blood lipid metabolites in over 5000 South Asians reveals biological insights at cardiometabolic disease loci.	Fatty acid(22:5)_[M-H]1- levels	5,662 Pakistani ancestry individuals																										lysoPhosphatidylcholine acyl C16:1 levels
33109212	Chang H	2020-10-28	BMC Med	www.ncbi.nlm.nih.gov/pubmed/33109212	Genetic architecture of cardiometabolic risks in people living with HIV.	HDL cholesterol levels in HIV infection	3,095 European ancestry individuals, 3,189 African American individuals												Graff M	Genome-wide analysis of blood lipid metabolites in over 5000 South Asians reveals biological insights at cardiometabolic disease loci.	Fatty acid(22:5)_[M-H]1- levels	13,814 British ancestry individuals																										lysoPhosphatidylcholine acyl C18:0 levels
33109212	Chang H	2020-10-28	BMC Med	www.ncbi.nlm.nih.gov/pubmed/33109212	Genetic architecture of cardiometabolic risks in people living with HIV.	LDL cholesterol levels in HIV infection	3,095 European ancestry individuals, 3,189 African American individuals												Justice AE	Genome-wide analysis of blood lipid metabolites in over 5000 South Asians reveals biological insights at cardiometabolic disease loci.	Fatty acid(22:6)_[M-H]1- levels	13,814 British ancestry individuals																										lysoPhosphatidylcholine acyl C18:2 levels
33109212	Chang H	2020-10-28	BMC Med	www.ncbi.nlm.nih.gov/pubmed/33109212	Genetic architecture of cardiometabolic risks in people living with HIV.	LDL cholesterol levels in HIV infection	3,095 European ancestry individuals, 3,189 African American individuals												Tikkanen E	Genome-wide association study of febrile seizures implicates fever response and neuronal excitability genes.	Febrile seizures	4,502 Danish ancestry cases, 51,049 Danish ancestry controls																										lysoPhosphatidylcholine acyl C20:3 levels
33109212	Chang H	2020-10-28	BMC Med	www.ncbi.nlm.nih.gov/pubmed/33109212	Genetic architecture of cardiometabolic risks in people living with HIV.	LDL cholesterol levels in HIV infection	3,095 European ancestry individuals, 3,189 African American individuals												He B	Common variants associated with general and MMR vaccine-related febrile seizures.	Febrile seizures	929 European ancestry MMR vaccine-related febrile seizures cases, 1,070 European ancestry MMR vaccine-unrelated febrile seizures cases, 4,118 European ancestry controls																										lysoPhosphatidylcholine acyl C20:4 levels
33109212	Chang H	2020-10-28	BMC Med	www.ncbi.nlm.nih.gov/pubmed/33109212	Genetic architecture of cardiometabolic risks in people living with HIV.	Triglyceride levels in HIV infection	3,095 European ancestry individuals, 3,189 African American individuals												Graham SE	Common variants associated with general and MMR vaccine-related febrile seizures.	Febrile seizures (MMR vaccine-related)	929 European ancestry cases, 4,118 European ancestry controls																										lysoPhosphatidylcholine acyl C24:0 levels
33109212	Chang H	2020-10-28	BMC Med	www.ncbi.nlm.nih.gov/pubmed/33109212	Genetic architecture of cardiometabolic risks in people living with HIV.	Triglyceride levels in HIV infection	3,095 European ancestry individuals, 3,189 African American individuals												Graham SE	Common variants associated with general and MMR vaccine-related febrile seizures.	Febrile seizures (MMR vaccine-unrelated)	1,070 European ancestry cases, 4,118 European ancestry controls																										lysoPhosphatidylcholine acyl C26:1 levels
33109212	Chang H	2020-10-28	BMC Med	www.ncbi.nlm.nih.gov/pubmed/33109212	Genetic architecture of cardiometabolic risks in people living with HIV.	Triglyceride levels in HIV infection	3,095 European ancestry individuals, 3,189 African American individuals												Kichaev G	Item-level analyses reveal genetic heterogeneity in neuroticism.	Feeling fed-up	374,971 European ancestry individuals																										lysoPhosphatidylcholine acyl C28:0 levels
33109212	Chang H	2020-10-28	BMC Med	www.ncbi.nlm.nih.gov/pubmed/33109212	Genetic architecture of cardiometabolic risks in people living with HIV.	Triglyceride levels in HIV infection	3,095 European ancestry individuals, 3,189 African American individuals												Chen MH	Item-level analyses reveal genetic heterogeneity in neuroticism.	Feeling guilty	373,380 European ancestry individuals																										Lysophosphatidylcholine levels
19936222	Chasman DI	2009-11-20	PLoS Genet	www.ncbi.nlm.nih.gov/pubmed/19936222	Forty-three loci associated with plasma lipoprotein size, concentration, and cholesterol content in genome-wide analysis.	Lipid metabolism phenotypes	Up to 17,296 European ancestry female individuals												Zhu Z	Item-level analyses reveal genetic heterogeneity in neuroticism.	Feeling lonely	376,352 European ancestry individuals																										Lysophosphatidylcholine_18:2_[M+OAc]1-/Lysophosphatidylserine_22:1_[M-H]1- levels
19936222	Chasman DI	2009-11-20	PLoS Genet	www.ncbi.nlm.nih.gov/pubmed/19936222	Forty-three loci associated with plasma lipoprotein size, concentration, and cholesterol content in genome-wide analysis.	Lipid metabolism phenotypes	Up to 17,296 European ancestry female individuals												Surendran P	Item-level analyses reveal genetic heterogeneity in neuroticism.	Feeling miserable	376,097 European ancestry individuals																										Lysophosphatidylcholine_20:4_[M+H]1+ levels
19936222	Chasman DI	2009-11-20	PLoS Genet	www.ncbi.nlm.nih.gov/pubmed/19936222	Forty-three loci associated with plasma lipoprotein size, concentration, and cholesterol content in genome-wide analysis.	Lipid metabolism phenotypes	Up to 17,296 European ancestry female individuals												Harshfield EL	Item-level analyses reveal genetic heterogeneity in neuroticism.	Feeling nervous	373,121 European ancestry individuals																										Lysophosphatidylcholine_22:6_[M+H]1+ levels
19936222	Chasman DI	2009-11-20	PLoS Genet	www.ncbi.nlm.nih.gov/pubmed/19936222	Forty-three loci associated with plasma lipoprotein size, concentration, and cholesterol content in genome-wide analysis.	Lipid metabolism phenotypes	Up to 17,296 European ancestry female individuals												Li-Gao R	Item-level analyses reveal genetic heterogeneity in neuroticism.	Feeling tense	371,318 European ancestry individuals																										Lysophosphatidylcholine-2O_18:0_[M+H]1+ levels
19936222	Chasman DI	2009-11-20	PLoS Genet	www.ncbi.nlm.nih.gov/pubmed/19936222	Forty-three loci associated with plasma lipoprotein size, concentration, and cholesterol content in genome-wide analysis.	Lipid metabolism phenotypes	Up to 17,296 European ancestry female individuals												Graham SE	Item-level analyses reveal genetic heterogeneity in neuroticism.	Feeling worry	372,869 European ancestry individuals																										Lysophosphatidylcholine-O_16:1_[M+H]1+/Lysophosphatidylcholine-P_16:0_[M+H]1+ levels
19936222	Chasman DI	2009-11-20	PLoS Genet	www.ncbi.nlm.nih.gov/pubmed/19936222	Forty-three loci associated with plasma lipoprotein size, concentration, and cholesterol content in genome-wide analysis.	Lipid metabolism phenotypes	Up to 17,296 European ancestry female individuals												Medina-Gomez C	Genome-wide meta-analysis identifies 56 bone mineral density loci and reveals 14 loci associated with risk of fracture.	Femoral neck bone mineral density	Up to 32,961 European and East Asian ancestry individuals																										Lysophosphatidylcholine(20:4)_[M+H]1+ levels
19936222	Chasman DI	2009-11-20	PLoS Genet	www.ncbi.nlm.nih.gov/pubmed/19936222	Forty-three loci associated with plasma lipoprotein size, concentration, and cholesterol content in genome-wide analysis.	Lipid metabolism phenotypes	Up to 17,296 European ancestry female individuals												Han X	Joint study of two genome-wide association meta-analyses identified 20p12.1 and 20q13.33 for bone mineral density.	Femoral neck bone mineral density	up to 4,692 European ancestry individuals, up to 1,539 Han Chinese ancestry individuals, up to 849 African American individuals, up to 446 Hispanic individuals, 2,882 European ancestry whole-genome sequenced individuals, 3,549 European ancestry whole-exome sequenced individuals, 26,534 European ancestry non-array genotype imputed individuals																										Lysophosphatidylcholines (20:4) levels
19936222	Chasman DI	2009-11-20	PLoS Genet	www.ncbi.nlm.nih.gov/pubmed/19936222	Forty-three loci associated with plasma lipoprotein size, concentration, and cholesterol content in genome-wide analysis.	Lipid metabolism phenotypes	Up to 17,296 European ancestry female individuals												Styrkarsdottir U	New genetic signals for lung function highlight pathways and chronic obstructive pulmonary disease associations across multiple ancestries.	FEV1	321,047 European ancestry individuals																										Lysophosphatidylcholines (20:5) levels
19936222	Chasman DI	2009-11-20	PLoS Genet	www.ncbi.nlm.nih.gov/pubmed/19936222	Forty-three loci associated with plasma lipoprotein size, concentration, and cholesterol content in genome-wide analysis.	Lipid metabolism phenotypes	Up to 17,296 European ancestry female individuals												Richardson TG	Multiethnic meta-analysis of genome-wide association studies in >100 000 subjects identifies 23 fibrinogen-associated Loci but no strong evidence of a causal association between circulating fibrinogen and cardiovascular disease.	Fibrinogen	91,323 European ancestry individuals																										Lysophosphatidylcholines (22:5) levels
19936222	Chasman DI	2009-11-20	PLoS Genet	www.ncbi.nlm.nih.gov/pubmed/19936222	Forty-three loci associated with plasma lipoprotein size, concentration, and cholesterol content in genome-wide analysis.	Lipid metabolism phenotypes	Up to 17,296 European ancestry female individuals												Hoffmann TJ	Association of novel genetic Loci with circulating fibrinogen levels: a genome-wide association study in 6 population-based cohorts.	Fibrinogen	22,096 European ancestry individuals																										Lysophosphatidylethanolamine (16:0) [sn1] levels
19936222	Chasman DI	2009-11-20	PLoS Genet	www.ncbi.nlm.nih.gov/pubmed/19936222	Forty-three loci associated with plasma lipoprotein size, concentration, and cholesterol content in genome-wide analysis.	Lipid metabolism phenotypes	Up to 17,296 European ancestry female individuals												Lee JJ	Novel loci, including those related to Crohn disease, psoriasis, and inflammation, identified in a genome-wide association study of fibrinogen in 17 686 women: the Women's Genome Health Study.	Fibrinogen	17,686 European ancestry female individuals																										Lysophosphatidylethanolamine (16:0) [sn2] levels
19936222	Chasman DI	2009-11-20	PLoS Genet	www.ncbi.nlm.nih.gov/pubmed/19936222	Forty-three loci associated with plasma lipoprotein size, concentration, and cholesterol content in genome-wide analysis.	Lipid metabolism phenotypes	Up to 17,296 European ancestry female individuals												Baselmans B	Whole exome sequencing of 14‚Äâ389 individuals from the ESP and CHARGE consortia identifies novel rare variation associated with hemostatic factors.	Fibrinogen levels	10,118 European ancestry individuals, 3,520 African American individuals																										Lysophosphatidylethanolamine (17:0) [sn1] levels
19936222	Chasman DI	2009-11-20	PLoS Genet	www.ncbi.nlm.nih.gov/pubmed/19936222	Forty-three loci associated with plasma lipoprotein size, concentration, and cholesterol content in genome-wide analysis.	Lipid metabolism phenotypes	Up to 17,296 European ancestry female individuals												Lane JM	A meta-analysis of 120 246 individuals identifies 18 new loci for fibrinogen concentration.	Fibrinogen levels	120,246 European ancestry individuals																										Lysophosphatidylethanolamine (17:0) [sn2] levels
19936222	Chasman DI	2009-11-20	PLoS Genet	www.ncbi.nlm.nih.gov/pubmed/19936222	Forty-three loci associated with plasma lipoprotein size, concentration, and cholesterol content in genome-wide analysis.	Lipid metabolism phenotypes	Up to 17,296 European ancestry female individuals												Zhu Z	Comparison of HapMap and 1000 Genomes Reference Panels in a Large-Scale Genome-Wide Association Study.	Fibrinogen levels	91,953 European ancestry individuals (imputed to 1000 Genomes)																										Lysophosphatidylethanolamine (18:0) [sn1] levels
19936222	Chasman DI	2009-11-20	PLoS Genet	www.ncbi.nlm.nih.gov/pubmed/19936222	Forty-three loci associated with plasma lipoprotein size, concentration, and cholesterol content in genome-wide analysis.	Lipid metabolism phenotypes	Up to 17,296 European ancestry female individuals												Gudjonsson A	Comparison of HapMap and 1000 Genomes Reference Panels in a Large-Scale Genome-Wide Association Study.	Fibrinogen levels	91,953 European ancestry individuals (imputed to HapMap)																										Lysophosphatidylethanolamine (18:0) [sn2] levels
19936222	Chasman DI	2009-11-20	PLoS Genet	www.ncbi.nlm.nih.gov/pubmed/19936222	Forty-three loci associated with plasma lipoprotein size, concentration, and cholesterol content in genome-wide analysis.	Lipid metabolism phenotypes	Up to 17,296 European ancestry female individuals												Kanai M	No evidence for genome-wide interactions on plasma fibrinogen by smoking, alcohol consumption and body mass index: results from meta-analyses of 80,607 subjects.	Fibrinogen levels (smoking status, alcohol consumption or body mass index interaction)	up to 80,607 European ancestry individuals																										Lysophosphatidylethanolamine (18:1) [sn1] levels
19936222	Chasman DI	2009-11-20	PLoS Genet	www.ncbi.nlm.nih.gov/pubmed/19936222	Forty-three loci associated with plasma lipoprotein size, concentration, and cholesterol content in genome-wide analysis.	Lipid metabolism phenotypes	Up to 17,296 European ancestry female individuals												Richardson TG	Multi-phenotype analyses of hemostatic traits with cardiovascular events reveal novel genetic associations.	Fibrinogen levels or factor VII levels (pleiotropy)	120,246 European ancestry individuals with fibrinogen measurements, 27,495 European or African American individuals with factor VII measurements																										Lysophosphatidylethanolamine (18:1) [sn2] levels
19936222	Chasman DI	2009-11-20	PLoS Genet	www.ncbi.nlm.nih.gov/pubmed/19936222	Forty-three loci associated with plasma lipoprotein size, concentration, and cholesterol content in genome-wide analysis.	Lipid metabolism phenotypes	Up to 17,296 European ancestry female individuals												Kichaev G	Multi-phenotype analyses of hemostatic traits with cardiovascular events reveal novel genetic associations.	Fibrinogen levels or factor VII levels or factor XI levels or tissue plasminogen activator levels (pleiotropy)	120,246 European ancestry individuals with fibrinogen measurements, 27,495 European or African American individuals with factor VII measurements, 16,169 European ancestry individuals with factor XI measurements, 26,929 European ancestry individuals with tPA measurements																										Lysophosphatidylethanolamine (18:2) [sn1] levels
19936222	Chasman DI	2009-11-20	PLoS Genet	www.ncbi.nlm.nih.gov/pubmed/19936222	Forty-three loci associated with plasma lipoprotein size, concentration, and cholesterol content in genome-wide analysis.	Lipid metabolism phenotypes	Up to 17,296 European ancestry female individuals												Jones SE	Multi-phenotype analyses of hemostatic traits with cardiovascular events reveal novel genetic associations.	Fibrinogen levels or plasminogen activator inhibitor 1 levels (pleiotropy)	120,246 European ancestry individuals with fibrinogen measurements, 19,599 European ancestry individuals with PAI1 measurements																										Lysophosphatidylethanolamine (18:2) [sn2] levels
19936222	Chasman DI	2009-11-20	PLoS Genet	www.ncbi.nlm.nih.gov/pubmed/19936222	Forty-three loci associated with plasma lipoprotein size, concentration, and cholesterol content in genome-wide analysis.	Lipid metabolism phenotypes	Up to 17,296 European ancestry female individuals												Pulit SL	Multi-phenotype analyses of hemostatic traits with cardiovascular events reveal novel genetic associations.	Fibrinogen levels or tissue plasminogen activator levels (pleiotropy)	120,246 European ancestry individuals with fibrinogen measurements, 26,929 European ancestry individuals with tPA measurements																										Lysophosphatidylethanolamine (20:4) [sn1] levels
19936222	Chasman DI	2009-11-20	PLoS Genet	www.ncbi.nlm.nih.gov/pubmed/19936222	Forty-three loci associated with plasma lipoprotein size, concentration, and cholesterol content in genome-wide analysis.	Lipid metabolism phenotypes	Up to 17,296 European ancestry female individuals												Richardson TG	Differences and commonalities in the genetic architecture of protein quantitative trait loci in European and Arab populations.	Fibroblast growth factor 19 levels	2,935 Qatari ancestry individuals																										Lysophosphatidylethanolamine (20:4) [sn2] levels
19936222	Chasman DI	2009-11-20	PLoS Genet	www.ncbi.nlm.nih.gov/pubmed/19936222	Forty-three loci associated with plasma lipoprotein size, concentration, and cholesterol content in genome-wide analysis.	Lipid metabolism phenotypes	Up to 17,296 European ancestry female individuals												Suchindran S	Genomic and drug target evaluation of 90 cardiovascular proteins in 30,931 individuals.	Fibroblast growth factor 23 levels	21,758 European ancestry individuals																										Lysophosphatidylethanolamine (22:6) [sn1] levels
19936222	Chasman DI	2009-11-20	PLoS Genet	www.ncbi.nlm.nih.gov/pubmed/19936222	Forty-three loci associated with plasma lipoprotein size, concentration, and cholesterol content in genome-wide analysis.	Lipid metabolism phenotypes	Up to 17,296 European ancestry female individuals												Harshfield EL	Genome-wide Association Study for Alcohol-related Cirrhosis Identifies Risk Loci in MARC1 and HNRNPUL1.	Fibrosis-4 index in high alcohol intake	33,324 British ancestry individuals																										Lysophosphatidylethanolamine levels
19936222	Chasman DI	2009-11-20	PLoS Genet	www.ncbi.nlm.nih.gov/pubmed/19936222	Forty-three loci associated with plasma lipoprotein size, concentration, and cholesterol content in genome-wide analysis.	Lipid metabolism phenotypes	Up to 17,296 European ancestry female individuals												Kulminski AM	Genome-wide association study of dietary intake in the UK biobank study and its associations with schizophrenia and other traits.	Fish- and plant-related diet	154,123 European ancestry men, 181,453 European ancestry women																										Lysophosphatidylethanolamine_16:0_[M-H]1- levels
19936222	Chasman DI	2009-11-20	PLoS Genet	www.ncbi.nlm.nih.gov/pubmed/19936222	Forty-three loci associated with plasma lipoprotein size, concentration, and cholesterol content in genome-wide analysis.	Lipid metabolism phenotypes	Up to 17,296 European ancestry female individuals												Baselmans BML	Genome-wide significant predictors of metabolites in the one-carbon metabolism pathway.	Folate pathway vitamin levels	3,305 European ancestry females, 1,458 European ancestry males																										Lysophosphatidylethanolamine_18:2_[M-H]1- levels
19936222	Chasman DI	2009-11-20	PLoS Genet	www.ncbi.nlm.nih.gov/pubmed/19936222	Forty-three loci associated with plasma lipoprotein size, concentration, and cholesterol content in genome-wide analysis.	Lipid metabolism phenotypes	Up to 17,296 European ancestry female individuals												Baselmans BML	Genome-wide association study of vitamin B6, vitamin B12, folate, and homocysteine blood concentrations.	Folate pathway vitamin levels	2,934 European ancestry individuals																										Lysophosphatidylethanolamine_20:2_[M-H]1- levels
22331829	Chasman DI	2012-02-13	Circ Cardiovasc Genet	www.ncbi.nlm.nih.gov/pubmed/22331829	Genetic determinants of statin-induced low-density lipoprotein cholesterol reduction: the Justification for the Use of Statins in Prevention: an Intervention Trial Evaluating Rosuvastatin (JUPITER) trial.	Response to statins (LDL cholesterol change)	6,989 European ancestry individuals												Yin X	Genome-wide association study of sex hormones, gonadotropins and sex hormone-binding protein in Chinese men.	Follicle stimulating hormone levels	1,999 Han Chinese ancestry individuals																										Lysophosphatidylethanolamine_20:4_[M-H]1- levels
35939300	Chen C	2022-08-01	JAMA Netw Open	www.ncbi.nlm.nih.gov/pubmed/35939300	Association of Single-Nucleotide Variants in the Human Leukocyte Antigen and Other Loci With Childhood Hodgkin Lymphoma.	Hodgkin's lymphoma	1,286 European ancestry cases, 6,193 European ancestry non-Hodgkin lymphoma childhood cancer cases, 369 European ancestry non-cancer controls												Chen MH	Genomic and drug target evaluation of 90 cardiovascular proteins in 30,931 individuals.	Follistatin levels	21,758 European ancestry individuals																										Lysophosphatidylethanolamine_22:4_[M-H]1- levels
29453348	Chen CJ	2018-02-16	Sci Rep	www.ncbi.nlm.nih.gov/pubmed/29453348	ABCG2 contributes to the development of gout and hyperuricemia in a genome-wide association study.	Gout	747 East Asian ancestry cases, 2,071 East Asian ancestry controls												Harshfield EL	Genome-wide Association Study for Alcohol-related Cirrhosis Identifies Risk Loci in MARC1 and HNRNPUL1.	Forns index in high alcohol intake	33,437 British ancestry individuals																										Lysophosphatidylethanolamine-O_18:1_[M-H]1-/Lysophosphatidylethanolamine-P_18:0_[M-H]1- levels
29453348	Chen CJ	2018-02-16	Sci Rep	www.ncbi.nlm.nih.gov/pubmed/29453348	ABCG2 contributes to the development of gout and hyperuricemia in a genome-wide association study.	Gout vs. Hyperuricemia	747 East Asian ancestry gout cases, 747 East Asian ancestry hyperuricemia cases												Pei YF	Assessment of the genetic and clinical determinants of fracture risk: genome wide association and mendelian randomisation study.	Fractures	37,857 European or East Asian ancestry cases, 227,116 European or East Asian ancestry controls																										Lysophosphatidylethanolamine-P_20:0_[M-H]1- levels
29453348	Chen CJ	2018-02-16	Sci Rep	www.ncbi.nlm.nih.gov/pubmed/29453348	ABCG2 contributes to the development of gout and hyperuricemia in a genome-wide association study.	Hyperuricemia	747 East Asian ancestry cases, 2,071 East Asian ancestry controls												Richardson TG	An atlas of genetic influences on osteoporosis in humans and mice.	Fractures	53,184 British ancestry cases, 373,611 British ancestry controls																										Lysophosphatidylinositol (18:0) [sn1] levels
27151647	Chen G	2016-05-05	Addict Biol	www.ncbi.nlm.nih.gov/pubmed/27151647	An association study revealed substantial effects of dominance, epistasis and substance dependence co-morbidity on alcohol dependence symptom count.	Alcohol dependence symptom count	2,605 European ancestry individuals, 1,233 African American individuals												Richardson TG	Assessment of the genetic and clinical determinants of fracture risk: genome wide association and mendelian randomisation study.	Fractures	37,857 European or East Asian cases, 227,116 European or East Asian controls																										Lysophosphatidylinositol (18:2) [sn1] levels
22085899	Chen G	2011-11-16	Eur J Hum Genet	www.ncbi.nlm.nih.gov/pubmed/22085899	UGT1A1 is a major locus influencing bilirubin levels in African Americans.	Bilirubin levels	619 African American individuals												Sinnott-Armstrong N	A genome-wide association study of the frailty index highlights brain pathways in ageing.	Frailty index	175,226 European ancestry individuals																										Lysophosphatidylinositol (18:2) [sn2] levels
30714141	Chen H	2019-02-04	Int J Cancer	www.ncbi.nlm.nih.gov/pubmed/30714141	Two novel genetic variants in the STK38L and RAB27A genes are associated with glioma susceptibility.	Glioma	992 Han Chinese ancestry cases, 1,008 Han Chinese ancestry controls												Wojcik GL	Comprehensive genetic analysis of the human lipidome identifies loci associated with lipid homeostasis with links to coronary artery disease.	Free cholesterol levels	4,492 European ancestry individuals																										Lysophosphatidylinositol (20:4) [sn1] levels
29077507	Chen H	2017-10-27	Am J Respir Cell Mol Biol	www.ncbi.nlm.nih.gov/pubmed/29077507	Multi-ethnic Meta-analysis Identifies RAI1 as a Possible Obstructive Sleep Apnea Related Quantitative Trait Locus in Men.	Obstructive sleep apnea trait (apnea hypopnea index)	677 African American women, 544 African American men, 115 Asian women, 113 Asian men, 1,825 European ancestry women, 3,902 European ancestry men, 7,492 Hispanic women, 5,065 Hispanic men												Graham SE	Characterising metabolomic signatures of lipid-modifying therapies through drug target mendelian randomisation.	Free cholesterol levels in chylomicrons and extremely large VLDL	115,082 European ancestry individuals																										Lysophosphatidylinositol (20:4) [sn2] levels
29077507	Chen H	2017-10-27	Am J Respir Cell Mol Biol	www.ncbi.nlm.nih.gov/pubmed/29077507	Multi-ethnic Meta-analysis Identifies RAI1 as a Possible Obstructive Sleep Apnea Related Quantitative Trait Locus in Men.	Obstructive sleep apnea trait (apnea hypopnea index)	677 African American women, 544 African American men, 115 Asian women, 113 Asian men, 1,825 European ancestry women, 3,902 European ancestry men, 7,492 Hispanic women, 5,065 Hispanic men												Chen MH	Characterising metabolomic signatures of lipid-modifying therapies through drug target mendelian randomisation.	Free cholesterol levels in HDL	115,082 European ancestry individuals																										Lysozyme C levels
32186652	Chen HY	2020-03-18	JAMA Cardiol	www.ncbi.nlm.nih.gov/pubmed/32186652	Association of FADS1/2 Locus Variants and Polyunsaturated Fatty Acids With Aortic Stenosis.	Aortic valve stenosis	3,469 European ancestry cases, 41,234 European ancestry controls												Richardson TG	Characterising metabolomic signatures of lipid-modifying therapies through drug target mendelian randomisation.	Free cholesterol levels in IDL	115,082 European ancestry individuals																										Mackerel liking
31294817	Chen J	2019-07-11	Nicotine Tob Res	www.ncbi.nlm.nih.gov/pubmed/31294817	Genome-Wide Meta-Analyses of FTND and TTFC Phenotypes.	Fagerstr”ßm test for nicotine dependence	19,431 European ancestry individuals												Wu Y	Characterising metabolomic signatures of lipid-modifying therapies through drug target mendelian randomisation.	Free cholesterol levels in large HDL	115,082 European ancestry individuals																										Macrophage inflammatory protein 1b levels
34059833	Chen J	2021-05-31	Nat Genet	www.ncbi.nlm.nih.gov/pubmed/34059833	The trans-ancestral genomic architecture of glycemic traits.	Fasting glucose	200,622 European ancestry individuals												Richardson TG	Characterising metabolomic signatures of lipid-modifying therapies through drug target mendelian randomisation.	Free cholesterol levels in large LDL	115,082 European ancestry individuals																										Macular telangiectasia type 2
34059833	Chen J	2021-05-31	Nat Genet	www.ncbi.nlm.nih.gov/pubmed/34059833	The trans-ancestral genomic architecture of glycemic traits.	Fasting glucose	9,343 South Asian ancestry individuals												Sinnott-Armstrong N	Characterising metabolomic signatures of lipid-modifying therapies through drug target mendelian randomisation.	Free cholesterol levels in large VLDL	115,082 European ancestry individuals																										Macular thickness
34059833	Chen J	2021-05-31	Nat Genet	www.ncbi.nlm.nih.gov/pubmed/34059833	The trans-ancestral genomic architecture of glycemic traits.	Fasting glucose	200,622 European ancestry individuals												Richardson TG	Characterising metabolomic signatures of lipid-modifying therapies through drug target mendelian randomisation.	Free cholesterol levels in LDL	115,082 European ancestry individuals																										Magnesium levels
34059833	Chen J	2021-05-31	Nat Genet	www.ncbi.nlm.nih.gov/pubmed/34059833	The trans-ancestral genomic architecture of glycemic traits.	Fasting glucose	19,247 Hispanic individuals												Pilling LC	Characterising metabolomic signatures of lipid-modifying therapies through drug target mendelian randomisation.	Free cholesterol levels in medium HDL	115,082 European ancestry individuals																										Major depressive disorder
34059833	Chen J	2021-05-31	Nat Genet	www.ncbi.nlm.nih.gov/pubmed/34059833	The trans-ancestral genomic architecture of glycemic traits.	Fasting glucose	35,619 East Asian ancestry individuals												Richardson TG	Characterising metabolomic signatures of lipid-modifying therapies through drug target mendelian randomisation.	Free cholesterol levels in medium LDL	115,082 European ancestry individuals																										Major depressive disorder (MTAG)
34059833	Chen J	2021-05-31	Nat Genet	www.ncbi.nlm.nih.gov/pubmed/34059833	The trans-ancestral genomic architecture of glycemic traits.	Fasting glucose	200,622 European ancestry individuals												Richardson TG	Characterising metabolomic signatures of lipid-modifying therapies through drug target mendelian randomisation.	Free cholesterol levels in medium VLDL	115,082 European ancestry individuals																										Major depressive disorder or stress-related disorder
34059833	Chen J	2021-05-31	Nat Genet	www.ncbi.nlm.nih.gov/pubmed/34059833	The trans-ancestral genomic architecture of glycemic traits.	Fasting glucose	200,622 European ancestry individuals												Sakaue S	Characterising metabolomic signatures of lipid-modifying therapies through drug target mendelian randomisation.	Free cholesterol levels in small HDL	115,082 European ancestry individuals																										Major depressive disorder vs ADHD (ordinary least squares (OLS))
34059833	Chen J	2021-05-31	Nat Genet	www.ncbi.nlm.nih.gov/pubmed/34059833	The trans-ancestral genomic architecture of glycemic traits.	Fasting glucose	16,579 African American individuals												Eising E	Characterising metabolomic signatures of lipid-modifying therapies through drug target mendelian randomisation.	Free cholesterol levels in small LDL	115,082 European ancestry individuals																										Major depressive disorder vs autism spectrum disorder (ordinary least squares (OLS))
34059833	Chen J	2021-05-31	Nat Genet	www.ncbi.nlm.nih.gov/pubmed/34059833	The trans-ancestral genomic architecture of glycemic traits.	Fasting glucose	9,343 South Asian ancestry individuals												Sakaue S	Characterising metabolomic signatures of lipid-modifying therapies through drug target mendelian randomisation.	Free cholesterol levels in small VLDL	115,082 European ancestry individuals																										Male puberty timing (age at voice breaking MTAG)
34059833	Chen J	2021-05-31	Nat Genet	www.ncbi.nlm.nih.gov/pubmed/34059833	The trans-ancestral genomic architecture of glycemic traits.	Fasting glucose	200,622 European ancestry individuals												Chen MH	Characterising metabolomic signatures of lipid-modifying therapies through drug target mendelian randomisation.	Free cholesterol levels in very large HDL	115,082 European ancestry individuals																										Male puberty timing (early vs. average onset facial hair)
34059833	Chen J	2021-05-31	Nat Genet	www.ncbi.nlm.nih.gov/pubmed/34059833	The trans-ancestral genomic architecture of glycemic traits.	Fasting glucose	19,247 Hispanic individuals												Said S	Characterising metabolomic signatures of lipid-modifying therapies through drug target mendelian randomisation.	Free cholesterol levels in very large VLDL	115,082 European ancestry individuals																										Male puberty timing (late vs. average onset facial hair)
34059833	Chen J	2021-05-31	Nat Genet	www.ncbi.nlm.nih.gov/pubmed/34059833	The trans-ancestral genomic architecture of glycemic traits.	Fasting glucose	200,622 European ancestry individuals												Richardson TG	Characterising metabolomic signatures of lipid-modifying therapies through drug target mendelian randomisation.	Free cholesterol levels in very small VLDL	115,082 European ancestry individuals																										Male puberty timing (late vs. average onset voice breaking)
34059833	Chen J	2021-05-31	Nat Genet	www.ncbi.nlm.nih.gov/pubmed/34059833	The trans-ancestral genomic architecture of glycemic traits.	Fasting glucose	200,622 European ancestry individuals												Sinnott-Armstrong N	Characterising metabolomic signatures of lipid-modifying therapies through drug target mendelian randomisation.	Free cholesterol levels in VLDL	115,082 European ancestry individuals																										Male-pattern baldness
34059833	Chen J	2021-05-31	Nat Genet	www.ncbi.nlm.nih.gov/pubmed/34059833	The trans-ancestral genomic architecture of glycemic traits.	Fasting glucose	200,622 European ancestry individuals												Richardson TG	Characterising metabolomic signatures of lipid-modifying therapies through drug target mendelian randomisation.	Free cholesterol to total lipids ratio in chylomicrons and extremely large VLDL	111,638 European ancestry individuals																										Maltotriose levels
34059833	Chen J	2021-05-31	Nat Genet	www.ncbi.nlm.nih.gov/pubmed/34059833	The trans-ancestral genomic architecture of glycemic traits.	Fasting glucose	200,622 European ancestry individuals												Hoffmann TJ	Characterising metabolomic signatures of lipid-modifying therapies through drug target mendelian randomisation.	Free cholesterol to total lipids ratio in IDL	115,082 European ancestry individuals																										Mammographic density (dense area)
34059833	Chen J	2021-05-31	Nat Genet	www.ncbi.nlm.nih.gov/pubmed/34059833	The trans-ancestral genomic architecture of glycemic traits.	Fasting glucose	19,247 Hispanic individuals												Richardson TG	Characterising metabolomic signatures of lipid-modifying therapies through drug target mendelian randomisation.	Free cholesterol to total lipids ratio in large HDL	115,082 European ancestry individuals																										Mammographic density (non-dense area)
34059833	Chen J	2021-05-31	Nat Genet	www.ncbi.nlm.nih.gov/pubmed/34059833	The trans-ancestral genomic architecture of glycemic traits.	Fasting glucose	200,622 European ancestry individuals												Trinder M	Characterising metabolomic signatures of lipid-modifying therapies through drug target mendelian randomisation.	Free cholesterol to total lipids ratio in large LDL	115,082 European ancestry individuals																										Mannonate levels
34059833	Chen J	2021-05-31	Nat Genet	www.ncbi.nlm.nih.gov/pubmed/34059833	The trans-ancestral genomic architecture of glycemic traits.	Fasting glucose	200,622 European ancestry individuals												Lotta LA	Characterising metabolomic signatures of lipid-modifying therapies through drug target mendelian randomisation.	Free cholesterol to total lipids ratio in large VLDL	115,071 European ancestry individuals																										Mannose levels
34059833	Chen J	2021-05-31	Nat Genet	www.ncbi.nlm.nih.gov/pubmed/34059833	The trans-ancestral genomic architecture of glycemic traits.	Fasting glucose	200,622 European ancestry individuals												Medina-Gomez C	Characterising metabolomic signatures of lipid-modifying therapies through drug target mendelian randomisation.	Free cholesterol to total lipids ratio in medium HDL	115,082 European ancestry individuals																										Mannose-binding protein C levels
34059833	Chen J	2021-05-31	Nat Genet	www.ncbi.nlm.nih.gov/pubmed/34059833	The trans-ancestral genomic architecture of glycemic traits.	Fasting glucose	200,622 European ancestry individuals												Liu Y	Characterising metabolomic signatures of lipid-modifying therapies through drug target mendelian randomisation.	Free cholesterol to total lipids ratio in medium LDL	115,082 European ancestry individuals																										Marginal zone lymphoma or multiple sclerosis
34059833	Chen J	2021-05-31	Nat Genet	www.ncbi.nlm.nih.gov/pubmed/34059833	The trans-ancestral genomic architecture of glycemic traits.	Fasting glucose	35,619 East Asian ancestry individuals												Richardson TG	Characterising metabolomic signatures of lipid-modifying therapies through drug target mendelian randomisation.	Free cholesterol to total lipids ratio in medium VLDL	115,082 European ancestry individuals																										Marginal zone lymphoma or systemic lupus erythematosus
34059833	Chen J	2021-05-31	Nat Genet	www.ncbi.nlm.nih.gov/pubmed/34059833	The trans-ancestral genomic architecture of glycemic traits.	Fasting glucose	200,622 European ancestry individuals												Richardson TG	Characterising metabolomic signatures of lipid-modifying therapies through drug target mendelian randomisation.	Free cholesterol to total lipids ratio in small HDL	115,082 European ancestry individuals																										Marzipan liking
34059833	Chen J	2021-05-31	Nat Genet	www.ncbi.nlm.nih.gov/pubmed/34059833	The trans-ancestral genomic architecture of glycemic traits.	Fasting insulin	151,013 European ancestry individuals												Richardson TG	Characterising metabolomic signatures of lipid-modifying therapies through drug target mendelian randomisation.	Free cholesterol to total lipids ratio in small LDL	115,082 European ancestry individuals																										Mastocytosis (KIT D816V positive)
34059833	Chen J	2021-05-31	Nat Genet	www.ncbi.nlm.nih.gov/pubmed/34059833	The trans-ancestral genomic architecture of glycemic traits.	Fasting insulin	151,013 European ancestry individuals												Richardson TG	Characterising metabolomic signatures of lipid-modifying therapies through drug target mendelian randomisation.	Free cholesterol to total lipids ratio in small VLDL	115,082 European ancestry individuals																										Matrix extracellular phosphoglycoprotein levels
34059833	Chen J	2021-05-31	Nat Genet	www.ncbi.nlm.nih.gov/pubmed/34059833	The trans-ancestral genomic architecture of glycemic traits.	Fasting insulin	151,013 European ancestry individuals												Kim SK	Characterising metabolomic signatures of lipid-modifying therapies through drug target mendelian randomisation.	Free cholesterol to total lipids ratio in very large HDL	115,056 European ancestry individuals																										Matrix metalloproteinase-10 levels
34059833	Chen J	2021-05-31	Nat Genet	www.ncbi.nlm.nih.gov/pubmed/34059833	The trans-ancestral genomic architecture of glycemic traits.	Fasting insulin	16,386 Hispanic individuals												Katz DH	Characterising metabolomic signatures of lipid-modifying therapies through drug target mendelian randomisation.	Free cholesterol to total lipids ratio in very large VLDL	114,160 European ancestry individuals																										Matrix metalloproteinase-3 levels
34059833	Chen J	2021-05-31	Nat Genet	www.ncbi.nlm.nih.gov/pubmed/34059833	The trans-ancestral genomic architecture of glycemic traits.	Fasting insulin	151,013 European ancestry individuals												Chen MH	Characterising metabolomic signatures of lipid-modifying therapies through drug target mendelian randomisation.	Free cholesterol to total lipids ratio in very small VLDL	115,082 European ancestry individuals																										Mean arterial pressure
34059833	Chen J	2021-05-31	Nat Genet	www.ncbi.nlm.nih.gov/pubmed/34059833	The trans-ancestral genomic architecture of glycemic traits.	Fasting insulin	151,013 European ancestry individuals												Lee JJ	Testosterone and socioeconomic position: Mendelian randomization in 306,248 men and women in UK Biobank.	Free testosterone levels	148,248 British ancestry men																										Mean arterial pressure x alcohol consumption (light vs heavy) interaction (2df test)
34059833	Chen J	2021-05-31	Nat Genet	www.ncbi.nlm.nih.gov/pubmed/34059833	The trans-ancestral genomic architecture of glycemic traits.	Fasting insulin	16,386 Hispanic individuals												Chen MH	Testosterone and socioeconomic position: Mendelian randomization in 306,248 men and women in UK Biobank.	Free testosterone levels	158,000 British ancestry women																										Mean arterial pressure x alcohol consumption interaction (2df test)
34059833	Chen J	2021-05-31	Nat Genet	www.ncbi.nlm.nih.gov/pubmed/34059833	The trans-ancestral genomic architecture of glycemic traits.	Fasting insulin	151,013 European ancestry individuals												Richardson TG	Testosterone and socioeconomic position: Mendelian randomization in 306,248 men and women in UK Biobank.	Free testosterone levels	36,203 British ancestry pre-menopausal women																										Mean corpuscular hemoglobin
34059833	Chen J	2021-05-31	Nat Genet	www.ncbi.nlm.nih.gov/pubmed/34059833	The trans-ancestral genomic architecture of glycemic traits.	Fasting insulin	151,013 European ancestry individuals												Richardson TG	Testosterone and socioeconomic position: Mendelian randomization in 306,248 men and women in UK Biobank.	Free testosterone levels	104,632 British ancestry post-menopausal women																										Mean corpuscular hemoglobin concentration
34059833	Chen J	2021-05-31	Nat Genet	www.ncbi.nlm.nih.gov/pubmed/34059833	The trans-ancestral genomic architecture of glycemic traits.	Fasting insulin	151,013 European ancestry individuals												Spracklen CN	Genome-wide analyses identify a role for SLC17A4 and AADAT in thyroid hormone regulation.	Free thyroxine concentration	49,269 European ancestry individuals																										Mean corpuscular volume
34059833	Chen J	2021-05-31	Nat Genet	www.ncbi.nlm.nih.gov/pubmed/34059833	The trans-ancestral genomic architecture of glycemic traits.	Glycated hemoglobin levels	146,806 European ancestry individuals												Okbay A	Comprehensive genomic analysis of dietary habits in UK Biobank identifies hundreds of genetic associations.	Fresh fruit consumption	447,401 European ancestry individuals																										Mean diameter of HDL particles
34059833	Chen J	2021-05-31	Nat Genet	www.ncbi.nlm.nih.gov/pubmed/34059833	The trans-ancestral genomic architecture of glycemic traits.	Glycated hemoglobin levels	146,806 European ancestry individuals												Gudjonsson A	Potential genetic modifiers of disease risk and age at onset in patients with frontotemporal lobar degeneration and GRN mutations: a genome-wide association study.	Frontotemporal dementia	382 European ancestry GRN mutation carrier cases, 1,146 European ancestry controls																										Mean diameter of VLDL particles
34059833	Chen J	2021-05-31	Nat Genet	www.ncbi.nlm.nih.gov/pubmed/34059833	The trans-ancestral genomic architecture of glycemic traits.	Glycated hemoglobin levels	146,806 European ancestry individuals												Gudjonsson A	Potential genetic modifiers of disease risk and age at onset in patients with frontotemporal lobar degeneration and GRN mutations: a genome-wide association study.	Frontotemporal dementia with GRN mutation	382 European ancestry cases, 1,146 European ancestry controls																										Mean platelet volume
34059833	Chen J	2021-05-31	Nat Genet	www.ncbi.nlm.nih.gov/pubmed/34059833	The trans-ancestral genomic architecture of glycemic traits.	Glycated hemoglobin levels	146,806 European ancestry individuals												Li-Gao R	Genome-wide association study of dietary intake in the UK biobank study and its associations with schizophrenia and other traits.	Fruit consumption	335,576 European ancestry individuals																										Mean reticulocyte volume
34059833	Chen J	2021-05-31	Nat Genet	www.ncbi.nlm.nih.gov/pubmed/34059833	The trans-ancestral genomic architecture of glycemic traits.	Glycated hemoglobin levels	146,806 European ancestry individuals												Liu Y	Large-scale GWAS of food liking reveals genetic determinants and genetic correlations with distinct neurophysiological traits.	Fruit juice liking	159,344 European ancestry individuals																										Mean spheric corpuscular volume
34059833	Chen J	2021-05-31	Nat Genet	www.ncbi.nlm.nih.gov/pubmed/34059833	The trans-ancestral genomic architecture of glycemic traits.	Glycated hemoglobin levels	146,806 European ancestry individuals												Krumsiek J	Complex genetic signatures in immune cells underlie autoimmunity and inform therapy.	FSC-A on monocyte	2,850 Sardinian (founder/genetic isolate) ancestry individuals																										Meat-related diet
34059833	Chen J	2021-05-31	Nat Genet	www.ncbi.nlm.nih.gov/pubmed/34059833	The trans-ancestral genomic architecture of glycemic traits.	Glycated hemoglobin levels	146,806 European ancestry individuals												Richardson TG	Genome-wide association study in 8,956 German individuals identifies influence of ABO histo-blood groups on gut microbiome.	G_Paraprevotella prevalence	8,956 German ancestry individuals																										Medication use (adrenergics, inhalants)
34059833	Chen J	2021-05-31	Nat Genet	www.ncbi.nlm.nih.gov/pubmed/34059833	The trans-ancestral genomic architecture of glycemic traits.	Glycated hemoglobin levels	146,806 European ancestry individuals												Hoffmann TJ	Genomic and drug target evaluation of 90 cardiovascular proteins in 30,931 individuals.	Galectin-3 levels	21,758 European ancestry individuals																										Medication use (agents acting on the renin-angiotensin system)
34059833	Chen J	2021-05-31	Nat Genet	www.ncbi.nlm.nih.gov/pubmed/34059833	The trans-ancestral genomic architecture of glycemic traits.	Glycated hemoglobin levels	146,806 European ancestry individuals												de Vries PS	Four Susceptibility Loci for Gallstone Disease Identified in a Meta-analysis of Genome-Wide Association Studies.	Gallstone disease	8,720 European ancestry cases, 55,152 European ancestry controls																										Medication use (anti-inflammatory and antirheumatic products, non-steroids)
31294817	Chen J	2019-07-11	Nicotine Tob Res	www.ncbi.nlm.nih.gov/pubmed/31294817	Genome-Wide Meta-Analyses of FTND and TTFC Phenotypes.	Time to smoke first cigarette in the morning	18,567 European ancestry individuals												Eising E	Genome-wide association meta-analysis yields 20 loci associated with gallstone disease.	Gallstone disease	27,174 European ancestry cases, 736,838 European ancestry controls																										Medication use (antiglaucoma preparations and miotics)
34059833	Chen J	2021-05-31	Nat Genet	www.ncbi.nlm.nih.gov/pubmed/34059833	The trans-ancestral genomic architecture of glycemic traits.	Two-hour glucose	63,396 European ancestry individuals												Sakaue S	Genetics of 35 blood and urine biomarkers in the UK Biobank.	Gamma glutamyl transferase levels	342,339 European ancestry individuals, 6,015 African ancestry individuals, 7,336 South Asian ancestry individuals																										Medication use (antithrombotic agents)
34059833	Chen J	2021-05-31	Nat Genet	www.ncbi.nlm.nih.gov/pubmed/34059833	The trans-ancestral genomic architecture of glycemic traits.	Two-hour glucose	63,396 European ancestry individuals												Gallois A	Genetic analysis of quantitative traits in the Japanese population links cell types to complex human diseases.	Gamma glutamyl transferase levels	118,309 Japanese ancestry individuals																										Medication use (beta blocking agents)
34059833	Chen J	2021-05-31	Nat Genet	www.ncbi.nlm.nih.gov/pubmed/34059833	The trans-ancestral genomic architecture of glycemic traits.	Two-hour glucose	63,396 European ancestry individuals												Eising E	Loss-of-function genomic variants highlight potential therapeutic targets for cardiovascular disease.	Gamma glutamyl transferase levels	76,081 European ancestry individuals, 127,395 Japanese ancestry individuals																										Medication use (calcium channel blockers)
34059833	Chen J	2021-05-31	Nat Genet	www.ncbi.nlm.nih.gov/pubmed/34059833	The trans-ancestral genomic architecture of glycemic traits.	Two-hour glucose	63,396 European ancestry individuals												Inouye M	Loci affecting gamma-glutamyl transferase in adults and adolescents show age √ó SNP interaction and cardiometabolic disease associations.	Gamma glutamyl transferase levels	12,526 European ancestry individuals																										Medication use (diuretics)
30089514	Chen JA	2018-08-08	Mol Neurodegener	www.ncbi.nlm.nih.gov/pubmed/30089514	Joint genome-wide association study of progressive supranuclear palsy identifies novel susceptibility loci and genetic correlation to neurodegenerative diseases.	Progressive supranuclear palsy	1,646 European ancestry cases, 10,662 European ancestry controls												Mei L	Biomarker and genomic risk factors for liver function test abnormality in hazardous drinkers.	Gamma glutamyl transferase levels in excessive alcohol consumption	951 individuals																										Medication use (drugs affecting bone structure and mineralization)
30089514	Chen JA	2018-08-08	Mol Neurodegener	www.ncbi.nlm.nih.gov/pubmed/30089514	Joint genome-wide association study of progressive supranuclear palsy identifies novel susceptibility loci and genetic correlation to neurodegenerative diseases.	Progressive supranuclear palsy	1,646 European ancestry cases, 10,662 European ancestry controls												Chasman DI	Biomarker and genomic risk factors for liver function test abnormality in hazardous drinkers.	Gamma glutamyl transferase levels in low alcohol consumption	8,716 individuals																										Medication use (drugs used in diabetes)
25134534	Chen K	2014-08-19	Nat Commun	www.ncbi.nlm.nih.gov/pubmed/25134534	Genome-wide association study identifies new susceptibility loci for epithelial ovarian cancer in Han Chinese women.	Epithelial ovarian cancer	1,044 Han Chinese ancestry cases, 1,172 Han Chinese ancestry controls												Richardson TG	A cross-population atlas of genetic associations for 220 human phenotypes.	Gamma glutamyl transpeptidase	344,104 European ancestry individuals, 133,471 East Asian ancestry individuals																										Medication use (glucocorticoids)
32888493	Chen MH	2020-09-01	Cell	www.ncbi.nlm.nih.gov/pubmed/32888493	Trans-ethnic and Ancestry-Specific Blood-Cell Genetics in 746,667 Individuals from 5 Global Populations.	Basophil count	474,001 European ancestry individuals												Vuckovic D	A cross-population atlas of genetic associations for 220 human phenotypes.	Gamma glutamyl transpeptidase	133,471 East Asian ancestry individuals																										Medication use (HMG CoA reductase inhibitors)
32888493	Chen MH	2020-09-01	Cell	www.ncbi.nlm.nih.gov/pubmed/32888493	Trans-ethnic and Ancestry-Specific Blood-Cell Genetics in 746,667 Individuals from 5 Global Populations.	Basophil count	577,663 African American or Afro-Caribbean, African ancestry, European ancestry, East Asian ancestry, Hispanic or Latin American and South Asian ancestry individuals												Richardson TG	Large-scale genome-wide association studies in East Asians identify new genetic loci influencing metabolic traits.	Gamma glutamyl transpeptidase	12,545 Korean ancestry individuals																										Medication use (opioids)
32888493	Chen MH	2020-09-01	Cell	www.ncbi.nlm.nih.gov/pubmed/32888493	Trans-ethnic and Ancestry-Specific Blood-Cell Genetics in 746,667 Individuals from 5 Global Populations.	Basophil count	577,663 African American or Afro-Caribbean, African ancestry, European ancestry, East Asian ancestry, Hispanic or Latin American and South Asian ancestry individuals												Lotta LA	Genome-wide association studies of metabolites in Finnish men identify disease-relevant loci.	Gamma-glutamylglutamine levels	6,136 Finnish ancestry individuals																										Medication use (salicylic acid and derivatives)
32888493	Chen MH	2020-09-01	Cell	www.ncbi.nlm.nih.gov/pubmed/32888493	Trans-ethnic and Ancestry-Specific Blood-Cell Genetics in 746,667 Individuals from 5 Global Populations.	Basophil count	474,001 European ancestry individuals												Wan JY	Genetic Influences on Metabolite Levels: A Comparison across Metabolomic Platforms.	Gamma-glutamylglutamine levels	79 monozygotic twin pairs, 215 dizygotic twin pairs, 413 individuals																										Medication use (thyroid preparations)
32888493	Chen MH	2020-09-01	Cell	www.ncbi.nlm.nih.gov/pubmed/32888493	Trans-ethnic and Ancestry-Specific Blood-Cell Genetics in 746,667 Individuals from 5 Global Populations.	Basophil count	577,663 African American or Afro-Caribbean, African ancestry, European ancestry, East Asian ancestry, Hispanic or Latin American and South Asian ancestry individuals												Sinnott-Armstrong N	Genome-wide association analysis of autoantibody positivity in type 1 diabetes cases.	Gastric parietal cell autoantibody levels in type 1 diabetes	4,328 European ancestry cases																										Melanoma
32888493	Chen MH	2020-09-01	Cell	www.ncbi.nlm.nih.gov/pubmed/32888493	Trans-ethnic and Ancestry-Specific Blood-Cell Genetics in 746,667 Individuals from 5 Global Populations.	Basophil count	474,001 European ancestry individuals												Harshfield EL	Gastroesophageal reflux GWAS identifies risk loci that also associate with subsequent severe esophageal diseases.	Gastroesophageal reflux disease	80,265 European and unknown ancestry cases, 305,011 European and unknown ancestry controls																										Membrane-bound aminopeptidase P levels
32888493	Chen MH	2020-09-01	Cell	www.ncbi.nlm.nih.gov/pubmed/32888493	Trans-ethnic and Ancestry-Specific Blood-Cell Genetics in 746,667 Individuals from 5 Global Populations.	Basophil count	577,663 African American or Afro-Caribbean, African ancestry, European ancestry, East Asian ancestry, Hispanic or Latin American and South Asian ancestry individuals												Gallois A	Multitrait genetic association analysis identifies 50 new risk loci for gastro-oesophageal reflux, seven new loci for Barrett's oesophagus and provides insights into clinical heterogeneity in reflux diagnosis.	Gastroesophageal reflux disease	129,080 European ancestry cases, 473,524 European ancestry controls																										Membranous nephropathy
32888493	Chen MH	2020-09-01	Cell	www.ncbi.nlm.nih.gov/pubmed/32888493	Trans-ethnic and Ancestry-Specific Blood-Cell Genetics in 746,667 Individuals from 5 Global Populations.	Basophil count	474,001 European ancestry individuals												Harshfield EL	GWAS of peptic ulcer disease implicates Helicobacter pylori infection, other gastrointestinal disorders and depression.	Gastroesophageal reflux disease, peptic ulcer disease and/or corresponding medications and treatment	90,175 European ancestry cases, 366,152 European ancestry controls																										Menarche (age at onset)
32888493	Chen MH	2020-09-01	Cell	www.ncbi.nlm.nih.gov/pubmed/32888493	Trans-ethnic and Ancestry-Specific Blood-Cell Genetics in 746,667 Individuals from 5 Global Populations.	Basophil count	577,663 African American or Afro-Caribbean, African ancestry, European ancestry, East Asian ancestry, Hispanic or Latin American and South Asian ancestry individuals												Warner ET	A large population-based investigation into the genetics of susceptibility to gastrointestinal infections and the link between gastrointestinal infections and mental illness.	Gastrointestinal infection	7,197 Danish ancestry cases, 37,062 Danish ancestry controls																										Meningioma
32888493	Chen MH	2020-09-01	Cell	www.ncbi.nlm.nih.gov/pubmed/32888493	Trans-ethnic and Ancestry-Specific Blood-Cell Genetics in 746,667 Individuals from 5 Global Populations.	Basophil count	577,663 African American or Afro-Caribbean, African ancestry, European ancestry, East Asian ancestry, Hispanic or Latin American and South Asian ancestry individuals												Graham SE	Study of 300,486 individuals identifies 148 independent genetic loci influencing general cognitive function.	General cognitive ability	up to 300,486 European ancestry individuals																										Menopause (age at onset)
32888493	Chen MH	2020-09-01	Cell	www.ncbi.nlm.nih.gov/pubmed/32888493	Trans-ethnic and Ancestry-Specific Blood-Cell Genetics in 746,667 Individuals from 5 Global Populations.	Basophil count	474,001 European ancestry individuals												Kachuri L	Genetic contributions to two special factors of neuroticism are associated with affluence, higher intelligence, better health, and longer life.	General factor of neuroticism	270,059 British ancestry individuals																										Mental health study participation (completed survey)
32888493	Chen MH	2020-09-01	Cell	www.ncbi.nlm.nih.gov/pubmed/32888493	Trans-ethnic and Ancestry-Specific Blood-Cell Genetics in 746,667 Individuals from 5 Global Populations.	Basophil count	81,042 East Asian ancestry individuals												Doherty A	Genome-wide association analyses of risk tolerance and risky behaviors in over 1 million individuals identify hundreds of loci and shared genetic influences.	General risk tolerance (MTAG)	975,353 European ancestry individuals																										Mental health study participation (provided email address)
32888493	Chen MH	2020-09-01	Cell	www.ncbi.nlm.nih.gov/pubmed/32888493	Trans-ethnic and Ancestry-Specific Blood-Cell Genetics in 746,667 Individuals from 5 Global Populations.	Basophil count	577,663 African American or Afro-Caribbean, African ancestry, European ancestry, East Asian ancestry, Hispanic or Latin American and South Asian ancestry individuals												Sakaue S	Using phenotype risk scores to enhance gene discovery for generalized anxiety disorder and posttraumatic stress disorder.	Generalized anxiety disorder (mental health questionnaire or predicted)	489,579 European ancestry individuals																										Metabolic biomarkers (multivariate analysis)
32888493	Chen MH	2020-09-01	Cell	www.ncbi.nlm.nih.gov/pubmed/32888493	Trans-ethnic and Ancestry-Specific Blood-Cell Genetics in 746,667 Individuals from 5 Global Populations.	Basophil count	577,663 African American or Afro-Caribbean, African ancestry, European ancestry, East Asian ancestry, Hispanic or Latin American and South Asian ancestry individuals												Watanabe K	Using phenotype risk scores to enhance gene discovery for generalized anxiety disorder and posttraumatic stress disorder.	Generalized anxiety disorder (phenotype risk score)	489,579 European ancestry individuals																										Metabolic syndrome
32888493	Chen MH	2020-09-01	Cell	www.ncbi.nlm.nih.gov/pubmed/32888493	Trans-ethnic and Ancestry-Specific Blood-Cell Genetics in 746,667 Individuals from 5 Global Populations.	Basophil count	577,663 African American or Afro-Caribbean, African ancestry, European ancestry, East Asian ancestry, Hispanic or Latin American and South Asian ancestry individuals												Harshfield EL	Metabolomic and genetic associations with insulin resistance in pregnancy.	Gestational insulin sensitivity	1,126 Afro-Caribbean individuals, 1,380 European ancestry individuals, 830 Mexican-American individuals, 1,192 Thai ancestry individuals																										Metabolic syndrome (bivariate traits)
32888493	Chen MH	2020-09-01	Cell	www.ncbi.nlm.nih.gov/pubmed/32888493	Trans-ethnic and Ancestry-Specific Blood-Cell Genetics in 746,667 Individuals from 5 Global Populations.	Basophil count	474,001 European ancestry individuals												Fernandez-Rhodes L	Genetic determinants of circulating GIP and GLP-1 concentrations.	GIP levels in response to oral glucose tolerance test (120 minutes)	3,344 Swedish ancestry individuals																										Metabolic syndrome (multivariate analysis)
32888493	Chen MH	2020-09-01	Cell	www.ncbi.nlm.nih.gov/pubmed/32888493	Trans-ethnic and Ancestry-Specific Blood-Cell Genetics in 746,667 Individuals from 5 Global Populations.	Eosinophil counts	474,237 European ancestry individuals												Hoffmann TJ	Genome-wide association study of intraocular pressure uncovers new pathways to glaucoma.	Glaucoma	11,018 European ancestry cases, 126,068 European ancestry controls																										Metabolic traits
32888493	Chen MH	2020-09-01	Cell	www.ncbi.nlm.nih.gov/pubmed/32888493	Trans-ethnic and Ancestry-Specific Blood-Cell Genetics in 746,667 Individuals from 5 Global Populations.	Eosinophil counts	583,850 African American or Afro-Caribbean, African ancestry, European ancestry, East Asian ancestry, Hispanic or Latin American and South Asian ancestry individuals												Christakoudi S	A cross-population atlas of genetic associations for 220 human phenotypes.	Glaucoma	10,411 European ancestry cases, 474,568 European ancestry controls, 8,448 East Asian ancestry cases, 168,903 East Asian ancestry controls																										Metabolically unhealthy in normal weight
32888493	Chen MH	2020-09-01	Cell	www.ncbi.nlm.nih.gov/pubmed/32888493	Trans-ethnic and Ancestry-Specific Blood-Cell Genetics in 746,667 Individuals from 5 Global Populations.	Eosinophil counts	86,890 East Asian ancestry individuals												Smeland OB	Genome-wide meta-analysis identifies 127 open-angle glaucoma loci with consistent effect across ancestries.	Glaucoma (primary open-angle)	6,935 East Asian ancestry cases, 39,588 East Asian ancestry controls																										Metabolite levels
32888493	Chen MH	2020-09-01	Cell	www.ncbi.nlm.nih.gov/pubmed/32888493	Trans-ethnic and Ancestry-Specific Blood-Cell Genetics in 746,667 Individuals from 5 Global Populations.	Eosinophil counts	474,237 European ancestry individuals												Craig JE	Genome-wide meta-analysis identifies 127 open-angle glaucoma loci with consistent effect across ancestries.	Glaucoma (primary open-angle)	23,963 European ancestry cases, 306,942 European ancestry controls, 6,935 East Asian ancestry cases, 39,588 East Asian ancestry controls, 3,281 Sub-Saharan African ancestry cases, 2,791 Sub-Saharan African ancestry controls																										Metabolite peak levels (QI11418)
32888493	Chen MH	2020-09-01	Cell	www.ncbi.nlm.nih.gov/pubmed/32888493	Trans-ethnic and Ancestry-Specific Blood-Cell Genetics in 746,667 Individuals from 5 Global Populations.	Eosinophil counts	583,850 African American or Afro-Caribbean, African ancestry, European ancestry, East Asian ancestry, Hispanic or Latin American and South Asian ancestry individuals												Said S	A multiethnic genome-wide association study of primary open-angle glaucoma identifies novel risk loci.	Glaucoma (primary open-angle)	10,523 European ancestry cases, 203,579 European ancestry controls, 411 Hispanic cases, 4,778 Hispanic controls, 463 East Asian ancestry cases, 4,907 East Asian ancestry controls, 298 African American cases, 1,549 African American controls, 204 South Asian ancestry cases, 4,916 South Asian ancestry controls, 272 African British cases, 4,831 African British controls, 144 mixed ancestry cases, 3,427 mixed ancestry controls																										Metabolite peak levels (QI12439)
32888493	Chen MH	2020-09-01	Cell	www.ncbi.nlm.nih.gov/pubmed/32888493	Trans-ethnic and Ancestry-Specific Blood-Cell Genetics in 746,667 Individuals from 5 Global Populations.	Eosinophil counts	474,237 European ancestry individuals												Hoffmann TJ	Genome-wide meta-analysis identifies 127 open-angle glaucoma loci with consistent effect across ancestries.	Glaucoma (primary open-angle)	8,758 European ancestry cases, 108,815 European ancestry controls, 1,996 East Asian ancestry cases, 16,559 East Asian ancestry controls, 171 Sub-Saharan African ancestry cases, 94 Sub-Saharan African ancestry controls																										Metabolite peak levels (QI12506)
32888493	Chen MH	2020-09-01	Cell	www.ncbi.nlm.nih.gov/pubmed/32888493	Trans-ethnic and Ancestry-Specific Blood-Cell Genetics in 746,667 Individuals from 5 Global Populations.	Eosinophil counts	583,850 African American or Afro-Caribbean, African ancestry, European ancestry, East Asian ancestry, Hispanic or Latin American and South Asian ancestry individuals												Richardson TG	Genome-wide association study of glioma subtypes identifies specific differences in genetic susceptibility to glioblastoma and non-glioblastoma tumors.	Glioblastoma	6,191 European ancestry cases, 18,190 European ancestry controls.																										Metabolite peak levels (QI15536)
32888493	Chen MH	2020-09-01	Cell	www.ncbi.nlm.nih.gov/pubmed/32888493	Trans-ethnic and Ancestry-Specific Blood-Cell Genetics in 746,667 Individuals from 5 Global Populations.	Eosinophil counts	474,237 European ancestry individuals												Gouveia C	Sex-specific glioma genome-wide association study identifies new risk locus at 3p21.31 in females, and finds sex-differences in risk at 8q24.21.	Glioblastoma	2,835 European ancestry male cases, 1,682 European ancestry female cases, 5,216 European ancestry male controls, 5,470 European ancestry female controls																										Metabolite peak levels (QI15965)
32888493	Chen MH	2020-09-01	Cell	www.ncbi.nlm.nih.gov/pubmed/32888493	Trans-ethnic and Ancestry-Specific Blood-Cell Genetics in 746,667 Individuals from 5 Global Populations.	Eosinophil counts	583,850 African American or Afro-Caribbean, African ancestry, European ancestry, East Asian ancestry, Hispanic or Latin American and South Asian ancestry individuals												Wang X	Genome-wide association study identifies multiple susceptibility loci for glioma.	Glioblastoma	1,783 Northern European ancestry cases, 7,435 Northern European ancestry controls																										Metabolite peak levels (QI261)
32888493	Chen MH	2020-09-01	Cell	www.ncbi.nlm.nih.gov/pubmed/32888493	Trans-ethnic and Ancestry-Specific Blood-Cell Genetics in 746,667 Individuals from 5 Global Populations.	Eosinophil counts	583,850 African American or Afro-Caribbean, African ancestry, European ancestry, East Asian ancestry, Hispanic or Latin American and South Asian ancestry individuals												Li D	Age-specific genome-wide association study in glioblastoma identifies increased proportion of 'lower grade glioma'-like features associated with younger age.	Glioblastoma (age-stratified)	1,533 cases diagnosed below median age, 1,476 cases diagnosed at median age, 1,503 cases diagnosed above median age, 10,582 controls,																										Metabolite peak levels (QI3819)
32888493	Chen MH	2020-09-01	Cell	www.ncbi.nlm.nih.gov/pubmed/32888493	Trans-ethnic and Ancestry-Specific Blood-Cell Genetics in 746,667 Individuals from 5 Global Populations.	Eosinophil counts	474,237 European ancestry individuals												Sakaue S	Genome-wide association study of glioma subtypes identifies specific differences in genetic susceptibility to glioblastoma and non-glioblastoma tumors.	Glioma	12,469 European ancestry cases, 18,190 European ancestry controls.																										Metabolite peak levels (QI4288)
32888493	Chen MH	2020-09-01	Cell	www.ncbi.nlm.nih.gov/pubmed/32888493	Trans-ethnic and Ancestry-Specific Blood-Cell Genetics in 746,667 Individuals from 5 Global Populations.	Eosinophil counts	583,850 African American or Afro-Caribbean, African ancestry, European ancestry, East Asian ancestry, Hispanic or Latin American and South Asian ancestry individuals												Richardson TG	Sex-specific glioma genome-wide association study identifies new risk locus at 3p21.31 in females, and finds sex-differences in risk at 8q24.21.	Glioma	4,831 European ancestry male cases, 3,206 European ancestry female cases, 5,216 European ancestry male controls, 5,470 European ancestry female controls																										Metabolite peak levels (QI445)
32888493	Chen MH	2020-09-01	Cell	www.ncbi.nlm.nih.gov/pubmed/32888493	Trans-ethnic and Ancestry-Specific Blood-Cell Genetics in 746,667 Individuals from 5 Global Populations.	Eosinophil counts	474,237 European ancestry individuals												Nagy R	Chromosome 7p11.2 (EGFR) variation influences glioma risk.	Glioma	4,147 European ancestry cases, 7,435 European ancestry controls																										Metabolite peak levels (QI4687)
32888493	Chen MH	2020-09-01	Cell	www.ncbi.nlm.nih.gov/pubmed/32888493	Trans-ethnic and Ancestry-Specific Blood-Cell Genetics in 746,667 Individuals from 5 Global Populations.	Eosinophil counts	583,850 African American or Afro-Caribbean, African ancestry, European ancestry, East Asian ancestry, Hispanic or Latin American and South Asian ancestry individuals												Hwang JY	Genome-wide association study of glioma and meta-analysis.	Glioma	1,856 European ancestry cases, 4,955 European ancestry controls																										Metabolite peak levels (QI4755)
32888493	Chen MH	2020-09-01	Cell	www.ncbi.nlm.nih.gov/pubmed/32888493	Trans-ethnic and Ancestry-Specific Blood-Cell Genetics in 746,667 Individuals from 5 Global Populations.	Eosinophil counts	583,850 African American or Afro-Caribbean, African ancestry, European ancestry, East Asian ancestry, Hispanic or Latin American and South Asian ancestry individuals												Krumsiek J	Genome-wide association study identifies five susceptibility loci for glioma.	Glioma	1,878 European ancestry cases, 3,670 European ancestry controls																										Metabolite peak levels (QI4773)
32888493	Chen MH	2020-09-01	Cell	www.ncbi.nlm.nih.gov/pubmed/32888493	Trans-ethnic and Ancestry-Specific Blood-Cell Genetics in 746,667 Individuals from 5 Global Populations.	Eosinophil counts	474,237 European ancestry individuals												Jorgenson E	Two novel genetic variants in the STK38L and RAB27A genes are associated with glioma susceptibility.	Glioma	992 Han Chinese ancestry cases, 1,008 Han Chinese ancestry controls																										Metabolite peak levels (QI4775)
32888493	Chen MH	2020-09-01	Cell	www.ncbi.nlm.nih.gov/pubmed/32888493	Trans-ethnic and Ancestry-Specific Blood-Cell Genetics in 746,667 Individuals from 5 Global Populations.	Eosinophil counts	474,237 European ancestry individuals												Wang X	Genome-wide association study identifies multiple susceptibility loci for glioma.	Glioma	1,783 Northern European ancestry glioblastoma cases, 2,364 Northern European ancestry non-glioblastoma cases, 7,435 Northern European ancestry controls																										Metabolite peak levels (QI4974)
32888493	Chen MH	2020-09-01	Cell	www.ncbi.nlm.nih.gov/pubmed/32888493	Trans-ethnic and Ancestry-Specific Blood-Cell Genetics in 746,667 Individuals from 5 Global Populations.	Eosinophil counts	583,850 African American or Afro-Caribbean, African ancestry, European ancestry, East Asian ancestry, Hispanic or Latin American and South Asian ancestry individuals												Sakaue S	Variants near TERT and TERC influencing telomere length are associated with high-grade glioma risk.	Glioma (high-grade)	1,013 European ancestry cases, 6,595 European ancestry controls																										Metabolite peak levels (QI618)
32888493	Chen MH	2020-09-01	Cell	www.ncbi.nlm.nih.gov/pubmed/32888493	Trans-ethnic and Ancestry-Specific Blood-Cell Genetics in 746,667 Individuals from 5 Global Populations.	Eosinophil counts	86,890 East Asian ancestry individuals												Wood AR	Variants in the CDKN2B and RTEL1 regions are associated with high-grade glioma susceptibility.	Glioma (high-grade)	692 European ancestry cases, 3,992 European ancestry controls																										Metabolite peak levels (QI6523)
32888493	Chen MH	2020-09-01	Cell	www.ncbi.nlm.nih.gov/pubmed/32888493	Trans-ethnic and Ancestry-Specific Blood-Cell Genetics in 746,667 Individuals from 5 Global Populations.	Eosinophil counts	474,237 European ancestry individuals												Gallois A	Genome-Wide Association Study of Alzheimer's Disease Brain Imaging Biomarkers and Neuropsychological Phenotypes in the European Medical Information Framework for Alzheimer's Disease Multimodal Biomarker Discovery Dataset.	Global cognition (Mini Mental State Examination) (longitudinal)	520 European ancestry individuals																										Metabolite peak levels (QI6693)
32888493	Chen MH	2020-09-01	Cell	www.ncbi.nlm.nih.gov/pubmed/32888493	Trans-ethnic and Ancestry-Specific Blood-Cell Genetics in 746,667 Individuals from 5 Global Populations.	Eosinophil counts	583,850 African American or Afro-Caribbean, African ancestry, European ancestry, East Asian ancestry, Hispanic or Latin American and South Asian ancestry individuals												Spracklen CN	Genetic analysis of quantitative traits in the Japanese population links cell types to complex human diseases.	Glomerular filtration rate	143,658 Japanese ancestry individuals																										Metabolite peak levels (QI6703)
32888493	Chen MH	2020-09-01	Cell	www.ncbi.nlm.nih.gov/pubmed/32888493	Trans-ethnic and Ancestry-Specific Blood-Cell Genetics in 746,667 Individuals from 5 Global Populations.	Eosinophil counts	86,890 East Asian ancestry individuals												Kong S	Trans-ethnic Fine Mapping Highlights Kidney-Function Genes Linked to Salt Sensitivity.	Glomerular filtration rate	23,553 European ancestry individuals, 23,536 Japanese individuals, 16,325 Hispanic individuals, 8,224 African American individuals																										Metabolite peak levels (QI6721)
32888493	Chen MH	2020-09-01	Cell	www.ncbi.nlm.nih.gov/pubmed/32888493	Trans-ethnic and Ancestry-Specific Blood-Cell Genetics in 746,667 Individuals from 5 Global Populations.	Eosinophil counts	474,237 European ancestry individuals												Harshfield EL	Genetic associations at 53 loci highlight cell types and biological pathways relevant for kidney function.	Glomerular filtration rate (creatinine)	133,413 European ancestry individuals																										Metabolite peak levels (QI9489)
32888493	Chen MH	2020-09-01	Cell	www.ncbi.nlm.nih.gov/pubmed/32888493	Trans-ethnic and Ancestry-Specific Blood-Cell Genetics in 746,667 Individuals from 5 Global Populations.	Eosinophil counts	583,850 African American or Afro-Caribbean, African ancestry, European ancestry, East Asian ancestry, Hispanic or Latin American and South Asian ancestry individuals												Richardson TG	1000 Genomes-based meta-analysis identifies 10 novel loci for kidney function.	Glomerular filtration rate (creatinine)	110,517 European ancestry individuals																										Metabolonic lactone sulfate levels
32888493	Chen MH	2020-09-01	Cell	www.ncbi.nlm.nih.gov/pubmed/32888493	Trans-ethnic and Ancestry-Specific Blood-Cell Genetics in 746,667 Individuals from 5 Global Populations.	Eosinophil counts	583,850 African American or Afro-Caribbean, African ancestry, European ancestry, East Asian ancestry, Hispanic or Latin American and South Asian ancestry individuals												Trinder M	Genetic associations at 53 loci highlight cell types and biological pathways relevant for kidney function.	Glomerular filtration rate in non diabetics (creatinine)	118,448 European ancestry individuals																										Methotrexate-related central neurotoxicity in children treated for acute lymphoblastic leukemia
32888493	Chen MH	2020-09-01	Cell	www.ncbi.nlm.nih.gov/pubmed/32888493	Trans-ethnic and Ancestry-Specific Blood-Cell Genetics in 746,667 Individuals from 5 Global Populations.	Eosinophil counts	474,237 European ancestry individuals												Hoffmann TJ	Genome-wide association study of circulating levels of glucagon during an oral glucose tolerance test.	Glucagon levels in response to oral glucose tolerance test (120 minutes)	553 European ancestry individuals, 1,346 individuals																										Microalbuminuria
32888493	Chen MH	2020-09-01	Cell	www.ncbi.nlm.nih.gov/pubmed/32888493	Trans-ethnic and Ancestry-Specific Blood-Cell Genetics in 746,667 Individuals from 5 Global Populations.	Hematocrit	737,823 African American or Afro-Caribbean, African ancestry, European ancestry, East Asian ancestry, Hispanic or Latin American and South Asian ancestry individuals												Hoffmann TJ	Genome-wide association study of circulating levels of glucagon during an oral glucose tolerance test.	Glucagon levels in response to oral glucose tolerance test (fasting)	553 European ancestry individuals, 1,346 individuals																										Migraine
32888493	Chen MH	2020-09-01	Cell	www.ncbi.nlm.nih.gov/pubmed/32888493	Trans-ethnic and Ancestry-Specific Blood-Cell Genetics in 746,667 Individuals from 5 Global Populations.	Hematocrit	562,259 European ancestry individuals												Rhee EP	Genetic determinants of circulating GIP and GLP-1 concentrations.	Glucagon levels in response to oral glucose tolerance test (fasting)	3,344 Swedish ancestry individuals																										Migraine and/or diastolic blood pressure
32888493	Chen MH	2020-09-01	Cell	www.ncbi.nlm.nih.gov/pubmed/32888493	Trans-ethnic and Ancestry-Specific Blood-Cell Genetics in 746,667 Individuals from 5 Global Populations.	Hematocrit	562,259 European ancestry individuals												Chen MH	Inherited genetic variants associated with glucocorticoid sensitivity in leukaemia cells.	Glucocorticoid receptor gene expression in B-cell precursor acute lymphoblastic leukaemia	72 Japanese ancestry leukaemic cell lines																										Mild age-related type 2 diabetes
32888493	Chen MH	2020-09-01	Cell	www.ncbi.nlm.nih.gov/pubmed/32888493	Trans-ethnic and Ancestry-Specific Blood-Cell Genetics in 746,667 Individuals from 5 Global Populations.	Hematocrit	737,823 African American or Afro-Caribbean, African ancestry, European ancestry, East Asian ancestry, Hispanic or Latin American and South Asian ancestry individuals												Astle WJ	Differences and commonalities in the genetic architecture of protein quantitative trait loci in European and Arab populations.	Glucokinase regulatory protein levels	2,935 Qatari ancestry individuals																										Milk chocolate liking
32888493	Chen MH	2020-09-01	Cell	www.ncbi.nlm.nih.gov/pubmed/32888493	Trans-ethnic and Ancestry-Specific Blood-Cell Genetics in 746,667 Individuals from 5 Global Populations.	Hematocrit	142,940 East Asian ancestry individuals												Sakaue S	Genetic Variants Associated With Quantitative Glucose Homeostasis Traits Translate to Type 2 Diabetes in Mexican Americans: The GUARDIAN (Genetics Underlying Diabetes in Hispanics) Consortium.	Glucose homeostasis traits	up to 4,176 Mexican American individuals																										Milk type used: Soy milk vs never have milk (UKB data field 1418)
32888493	Chen MH	2020-09-01	Cell	www.ncbi.nlm.nih.gov/pubmed/32888493	Trans-ethnic and Ancestry-Specific Blood-Cell Genetics in 746,667 Individuals from 5 Global Populations.	Hematocrit	562,259 European ancestry individuals												Harshfield EL	A cross-population atlas of genetic associations for 220 human phenotypes.	Glucose levels	314,916 European ancestry individuals, 133,336 East Asian ancestry individuals																										Milk type: Skimmed, semi-skimmed or full cream (UKB data field 1418)
32888493	Chen MH	2020-09-01	Cell	www.ncbi.nlm.nih.gov/pubmed/32888493	Trans-ethnic and Ancestry-Specific Blood-Cell Genetics in 746,667 Individuals from 5 Global Populations.	Hematocrit	737,823 African American or Afro-Caribbean, African ancestry, European ancestry, East Asian ancestry, Hispanic or Latin American and South Asian ancestry individuals												Vuckovic D	A cross-population atlas of genetic associations for 220 human phenotypes.	Glucose levels	133,336 East Asian ancestry individuals																										Milky sweets liking
32888493	Chen MH	2020-09-01	Cell	www.ncbi.nlm.nih.gov/pubmed/32888493	Trans-ethnic and Ancestry-Specific Blood-Cell Genetics in 746,667 Individuals from 5 Global Populations.	Hematocrit	562,259 European ancestry individuals												Astle WJ	Characterising metabolomic signatures of lipid-modifying therapies through drug target mendelian randomisation.	Glucose levels	114,870 European ancestry individuals																										Mitochondrial DNA copy number
32888493	Chen MH	2020-09-01	Cell	www.ncbi.nlm.nih.gov/pubmed/32888493	Trans-ethnic and Ancestry-Specific Blood-Cell Genetics in 746,667 Individuals from 5 Global Populations.	Hematocrit	737,823 African American or Afro-Caribbean, African ancestry, European ancestry, East Asian ancestry, Hispanic or Latin American and South Asian ancestry individuals												Ripatti P	Metabolic GWAS of elite athletes reveals novel genetically-influenced metabolites associated with athletic performance.	Glucuronate levels in elite athletes	490 individuals																										Mitochondrial DNA levels
32888493	Chen MH	2020-09-01	Cell	www.ncbi.nlm.nih.gov/pubmed/32888493	Trans-ethnic and Ancestry-Specific Blood-Cell Genetics in 746,667 Individuals from 5 Global Populations.	Hematocrit	562,259 European ancestry individuals												Kachuri L	A cross-platform approach identifies genetic regulators of human metabolism and health.	Glutamine levels	85,821 Caucasian ancestry individuals																										Mitochondrial heteroplasmy measurement
32888493	Chen MH	2020-09-01	Cell	www.ncbi.nlm.nih.gov/pubmed/32888493	Trans-ethnic and Ancestry-Specific Blood-Cell Genetics in 746,667 Individuals from 5 Global Populations.	Hematocrit	737,823 African American or Afro-Caribbean, African ancestry, European ancestry, East Asian ancestry, Hispanic or Latin American and South Asian ancestry individuals												Chen MH	Characterising metabolomic signatures of lipid-modifying therapies through drug target mendelian randomisation.	Glutamine levels	114,751 European ancestry individuals																										Mitral valve prolapse
32888493	Chen MH	2020-09-01	Cell	www.ncbi.nlm.nih.gov/pubmed/32888493	Trans-ethnic and Ancestry-Specific Blood-Cell Genetics in 746,667 Individuals from 5 Global Populations.	Hematocrit	562,259 European ancestry individuals												Harrison S	The influence of rare variants in circulating metabolic biomarkers.	Glutamine levels	7,142 European ancestry individuals																										Mitral valve prolapse after mitral valve surgery
32888493	Chen MH	2020-09-01	Cell	www.ncbi.nlm.nih.gov/pubmed/32888493	Trans-ethnic and Ancestry-Specific Blood-Cell Genetics in 746,667 Individuals from 5 Global Populations.	Hematocrit	737,823 African American or Afro-Caribbean, African ancestry, European ancestry, East Asian ancestry, Hispanic or Latin American and South Asian ancestry individuals												Qian H	Genome-wide study for circulating metabolites identifies 62 loci and reveals novel systemic effects of LPA.	Glutamine levels	24,462 European ancestry individuals																										Moderate-to-vigorous intensity physical activity during leisure time
32888493	Chen MH	2020-09-01	Cell	www.ncbi.nlm.nih.gov/pubmed/32888493	Trans-ethnic and Ancestry-Specific Blood-Cell Genetics in 746,667 Individuals from 5 Global Populations.	Hematocrit	562,259 European ancestry individuals												Cadby G	Genome-wide association studies of metabolites in Finnish men identify disease-relevant loci.	Glutamine levels	6,136 Finnish ancestry individuals																										Monocyte count
32888493	Chen MH	2020-09-01	Cell	www.ncbi.nlm.nih.gov/pubmed/32888493	Trans-ethnic and Ancestry-Specific Blood-Cell Genetics in 746,667 Individuals from 5 Global Populations.	Hematocrit	142,940 East Asian ancestry individuals												Gudjonsson A	Genetic Influences on Metabolite Levels: A Comparison across Metabolomic Platforms.	Glutamine levels (Metabolon platform)	79 monozygotic twin pairs, 215 dizygotic twin pairs, 413 individuals																										Monocyte percentage of white cells
32888493	Chen MH	2020-09-01	Cell	www.ncbi.nlm.nih.gov/pubmed/32888493	Trans-ethnic and Ancestry-Specific Blood-Cell Genetics in 746,667 Individuals from 5 Global Populations.	Hematocrit	737,823 African American or Afro-Caribbean, African ancestry, European ancestry, East Asian ancestry, Hispanic or Latin American and South Asian ancestry individuals												Matana A	Multi-ethnic GWAS and fine-mapping of glycaemic traits identify novel loci in the PAGE Study.	Glycated haemoglobin HbA1c levels adjusted for BMI	9,228 European ancestry individuals																										Monocytic Myeloid-Derived Suppressor Cells Absolute Count
32888493	Chen MH	2020-09-01	Cell	www.ncbi.nlm.nih.gov/pubmed/32888493	Trans-ethnic and Ancestry-Specific Blood-Cell Genetics in 746,667 Individuals from 5 Global Populations.	Hematocrit	562,259 European ancestry individuals												Matana A	Multi-ethnic GWAS and fine-mapping of glycaemic traits identify novel loci in the PAGE Study.	Glycated haemoglobin HbA1c levels adjusted for BMI	10,693 Hispanic or Latin American individuals																										Monohexosylceramide (d18:1/24:1) levels
32888493	Chen MH	2020-09-01	Cell	www.ncbi.nlm.nih.gov/pubmed/32888493	Trans-ethnic and Ancestry-Specific Blood-Cell Genetics in 746,667 Individuals from 5 Global Populations.	Hematocrit	562,259 European ancestry individuals												Spracklen CN	Multi-ethnic GWAS and fine-mapping of glycaemic traits identify novel loci in the PAGE Study.	Glycated haemoglobin HbA1c levels adjusted for BMI	23,357 European ancestry, African American or Afro-Caribbean, Hispanic or Latin American, Asian ancestry individuals																										Monounsaturated fatty acid levels
32888493	Chen MH	2020-09-01	Cell	www.ncbi.nlm.nih.gov/pubmed/32888493	Trans-ethnic and Ancestry-Specific Blood-Cell Genetics in 746,667 Individuals from 5 Global Populations.	Hematocrit	737,823 African American or Afro-Caribbean, African ancestry, European ancestry, East Asian ancestry, Hispanic or Latin American and South Asian ancestry individuals												Nielsen JB	Genetics of 35 blood and urine biomarkers in the UK Biobank.	Glycated hemoglobin levels	327,177 European ancestry individuals, 4,847 African ancestry individuals, 6,895 South Asian ancestry individuals																										Mood instability
32888493	Chen MH	2020-09-01	Cell	www.ncbi.nlm.nih.gov/pubmed/32888493	Trans-ethnic and Ancestry-Specific Blood-Cell Genetics in 746,667 Individuals from 5 Global Populations.	Hematocrit	562,259 European ancestry individuals												Ruth KS	Impact of common genetic determinants of Hemoglobin A1c on type 2 diabetes risk and diagnosis in ancestrally diverse populations: A transethnic genome-wide meta-analysis.	Glycated hemoglobin levels	88,355 European ancestry individuals																										Morning person
32888493	Chen MH	2020-09-01	Cell	www.ncbi.nlm.nih.gov/pubmed/32888493	Trans-ethnic and Ancestry-Specific Blood-Cell Genetics in 746,667 Individuals from 5 Global Populations.	Hematocrit	562,259 European ancestry individuals												Han X	The trans-ancestral genomic architecture of glycemic traits.	Glycated hemoglobin levels	146,806 European ancestry individuals																										Morning vs. evening chronotype
32888493	Chen MH	2020-09-01	Cell	www.ncbi.nlm.nih.gov/pubmed/32888493	Trans-ethnic and Ancestry-Specific Blood-Cell Genetics in 746,667 Individuals from 5 Global Populations.	Hematocrit	737,823 African American or Afro-Caribbean, African ancestry, European ancestry, East Asian ancestry, Hispanic or Latin American and South Asian ancestry individuals												Sinnott-Armstrong N	Impact of common genetic determinants of Hemoglobin A1c on type 2 diabetes risk and diagnosis in ancestrally diverse populations: A transethnic genome-wide meta-analysis.	Glycated hemoglobin levels	18,472 East Asian ancestry individuals																										Morningness
32888493	Chen MH	2020-09-01	Cell	www.ncbi.nlm.nih.gov/pubmed/32888493	Trans-ethnic and Ancestry-Specific Blood-Cell Genetics in 746,667 Individuals from 5 Global Populations.	Hematocrit	737,823 African American or Afro-Caribbean, African ancestry, European ancestry, East Asian ancestry, Hispanic or Latin American and South Asian ancestry individuals												Wojcik GL	Fast and Accurate Genome-Wide Association Test of Multiple Quantitative Traits.	Glycemic traits (multi-trait analysis)	5,947 European ancestry individuals																										Mortality
32888493	Chen MH	2020-09-01	Cell	www.ncbi.nlm.nih.gov/pubmed/32888493	Trans-ethnic and Ancestry-Specific Blood-Cell Genetics in 746,667 Individuals from 5 Global Populations.	Hematocrit	562,259 European ancestry individuals												Vuckovic D	Pleiotropy informed adaptive association test of multiple traits using GWAS summary data.	Glycemic traits (pleiotropy)	46,186 European ancestry individuals																										Mosquito bite size
32888493	Chen MH	2020-09-01	Cell	www.ncbi.nlm.nih.gov/pubmed/32888493	Trans-ethnic and Ancestry-Specific Blood-Cell Genetics in 746,667 Individuals from 5 Global Populations.	Hematocrit	562,259 European ancestry individuals												de Vries PS	Identification of HKDC1 and BACE2 as genes influencing glycemic traits during pregnancy through genome-wide association studies.	Glycemic traits (pregnancy)	1,367 European ancestry individuals, 817 Hispanic individuals, 1,075 Afro-Caribbean individuals, 1,178 Thai ancestry individuals																										Mouth ulcers
32888493	Chen MH	2020-09-01	Cell	www.ncbi.nlm.nih.gov/pubmed/32888493	Trans-ethnic and Ancestry-Specific Blood-Cell Genetics in 746,667 Individuals from 5 Global Populations.	Hematocrit	737,823 African American or Afro-Caribbean, African ancestry, European ancestry, East Asian ancestry, Hispanic or Latin American and South Asian ancestry individuals												Hoffmann TJ	Genome-wide association study identifies novel genetic variants contributing to variation in blood metabolite levels.	Glycerophospholipid levels	up to 7,478 European ancestry individuals																										MSP plasma levels
32888493	Chen MH	2020-09-01	Cell	www.ncbi.nlm.nih.gov/pubmed/32888493	Trans-ethnic and Ancestry-Specific Blood-Cell Genetics in 746,667 Individuals from 5 Global Populations.	Hematocrit	737,823 African American or Afro-Caribbean, African ancestry, European ancestry, East Asian ancestry, Hispanic or Latin American and South Asian ancestry individuals												Vuckovic D	Characterising metabolomic signatures of lipid-modifying therapies through drug target mendelian randomisation.	Glycine levels	114,978 European ancestry individuals																										Multiple myeloma (hyperdiploidy)
32888493	Chen MH	2020-09-01	Cell	www.ncbi.nlm.nih.gov/pubmed/32888493	Trans-ethnic and Ancestry-Specific Blood-Cell Genetics in 746,667 Individuals from 5 Global Populations.	Hematocrit	562,259 European ancestry individuals												Pasman JA	Assessing the causal association of glycine with risk of cardio-metabolic diseases.	Glycine levels	80,003 European ancestry individuals																										Multiple sclerosis
32888493	Chen MH	2020-09-01	Cell	www.ncbi.nlm.nih.gov/pubmed/32888493	Trans-ethnic and Ancestry-Specific Blood-Cell Genetics in 746,667 Individuals from 5 Global Populations.	Hematocrit	562,259 European ancestry individuals												Gallois A	Genome-wide study for circulating metabolites identifies 62 loci and reveals novel systemic effects of LPA.	Glycine levels	18,734 European ancestry individuals																										Multisite chronic pain
32888493	Chen MH	2020-09-01	Cell	www.ncbi.nlm.nih.gov/pubmed/32888493	Trans-ethnic and Ancestry-Specific Blood-Cell Genetics in 746,667 Individuals from 5 Global Populations.	Hematocrit	737,823 African American or Afro-Caribbean, African ancestry, European ancestry, East Asian ancestry, Hispanic or Latin American and South Asian ancestry individuals												Gallois A	Genetic Determinants of Circulating Glycine Levels and Risk of Coronary Artery Disease.	Glycine levels	19,112 European ancestry male individuals																										Mumps
32888493	Chen MH	2020-09-01	Cell	www.ncbi.nlm.nih.gov/pubmed/32888493	Trans-ethnic and Ancestry-Specific Blood-Cell Genetics in 746,667 Individuals from 5 Global Populations.	Hematocrit	737,823 African American or Afro-Caribbean, African ancestry, European ancestry, East Asian ancestry, Hispanic or Latin American and South Asian ancestry individuals												Gallois A	Genetic Determinants of Circulating Glycine Levels and Risk of Coronary Artery Disease.	Glycine levels	11,006 European ancestry female individuals																										Myeloid cell surface antigen CD33 levels
32888493	Chen MH	2020-09-01	Cell	www.ncbi.nlm.nih.gov/pubmed/32888493	Trans-ethnic and Ancestry-Specific Blood-Cell Genetics in 746,667 Individuals from 5 Global Populations.	Hematocrit	562,259 European ancestry individuals												Gallois A	Genetic Determinants of Circulating Glycine Levels and Risk of Coronary Artery Disease.	Glycine levels	30,118 European ancestry individuals																										Myeloid white cell count
32888493	Chen MH	2020-09-01	Cell	www.ncbi.nlm.nih.gov/pubmed/32888493	Trans-ethnic and Ancestry-Specific Blood-Cell Genetics in 746,667 Individuals from 5 Global Populations.	Hematocrit	562,259 European ancestry individuals												Gallois A	A cross-platform approach identifies genetic regulators of human metabolism and health.	Glycine levels	80,003 Caucasian ancestry individuals																										Myocardial infarction
32888493	Chen MH	2020-09-01	Cell	www.ncbi.nlm.nih.gov/pubmed/32888493	Trans-ethnic and Ancestry-Specific Blood-Cell Genetics in 746,667 Individuals from 5 Global Populations.	Hematocrit	737,823 African American or Afro-Caribbean, African ancestry, European ancestry, East Asian ancestry, Hispanic or Latin American and South Asian ancestry individuals												Hoffmann TJ	Genome-wide association studies of metabolites in Finnish men identify disease-relevant loci.	Glycine levels	6,136 Finnish ancestry individuals																										Myocardial infarction (early onset)
32888493	Chen MH	2020-09-01	Cell	www.ncbi.nlm.nih.gov/pubmed/32888493	Trans-ethnic and Ancestry-Specific Blood-Cell Genetics in 746,667 Individuals from 5 Global Populations.	Hematocrit	562,259 European ancestry individuals												Niarchou M	Genome-wide study for circulating metabolites identifies 62 loci and reveals novel systemic effects of LPA.	Glycoprotein acetyls (mainly a1-acid glycoprotein)	19,270 European ancestry individuals																										Myopia
32888493	Chen MH	2020-09-01	Cell	www.ncbi.nlm.nih.gov/pubmed/32888493	Trans-ethnic and Ancestry-Specific Blood-Cell Genetics in 746,667 Individuals from 5 Global Populations.	Hematocrit	737,823 African American or Afro-Caribbean, African ancestry, European ancestry, East Asian ancestry, Hispanic or Latin American and South Asian ancestry individuals												Richardson TG	Characterising metabolomic signatures of lipid-modifying therapies through drug target mendelian randomisation.	Glycoprotein acetyls levels	115,082 European ancestry individuals																										Myopia (pathological)
32888493	Chen MH	2020-09-01	Cell	www.ncbi.nlm.nih.gov/pubmed/32888493	Trans-ethnic and Ancestry-Specific Blood-Cell Genetics in 746,667 Individuals from 5 Global Populations.	Hematocrit	562,259 European ancestry individuals												Bentley AR	Whole Genome Sequence Analysis of the Plasma Proteome in Black Adults Provides Novel Insights Into Cardiovascular Disease.	Glypican-6 levels	1,852 African American or Afro-Caribbean individuals																										Myristoyl-linoleoyl-glycerol (14:0/18:2) [1] levels
32888493	Chen MH	2020-09-01	Cell	www.ncbi.nlm.nih.gov/pubmed/32888493	Trans-ethnic and Ancestry-Specific Blood-Cell Genetics in 746,667 Individuals from 5 Global Populations.	Hematocrit	737,823 African American or Afro-Caribbean, African ancestry, European ancestry, East Asian ancestry, Hispanic or Latin American and South Asian ancestry individuals												Kichaev G	A cross-population atlas of genetic associations for 220 human phenotypes.	Goiter	2,711 European ancestry cases, 456,942 European ancestry controls, 1,127 East Asian ancestry cases, 172,656 East Asian ancestry controls																										N-acetyl neuraminic acid levels
32888493	Chen MH	2020-09-01	Cell	www.ncbi.nlm.nih.gov/pubmed/32888493	Trans-ethnic and Ancestry-Specific Blood-Cell Genetics in 746,667 Individuals from 5 Global Populations.	Hematocrit	562,259 European ancestry individuals												Han X	Discovery and fine-mapping of loci associated with MUFAs through trans-ethnic meta-analysis in Chinese and European populations.	Gondoic acid (20:1n-9) levels	3,521 Chinese ancestry individuals, 12,020 European ancestry individuals																										N-acetyl-aspartyl-glutamate (NAAG) levels in elite athletes
32888493	Chen MH	2020-09-01	Cell	www.ncbi.nlm.nih.gov/pubmed/32888493	Trans-ethnic and Ancestry-Specific Blood-Cell Genetics in 746,667 Individuals from 5 Global Populations.	Hematocrit	737,823 African American or Afro-Caribbean, African ancestry, European ancestry, East Asian ancestry, Hispanic or Latin American and South Asian ancestry individuals												de Vries PS	Subtype-specific gout susceptibility loci and enrichment of selection pressure on ABCG2 and ALDH2 identified by subtype genome-wide meta-analyses of clinically defined gout patients.	Gout	3,053 Japanese ancestry male cases, 4,554 Japanese ancestry male controls																										N-acetylglucosaminylasparagine levels
32888493	Chen MH	2020-09-01	Cell	www.ncbi.nlm.nih.gov/pubmed/32888493	Trans-ethnic and Ancestry-Specific Blood-Cell Genetics in 746,667 Individuals from 5 Global Populations.	Hematocrit	737,823 African American or Afro-Caribbean, African ancestry, European ancestry, East Asian ancestry, Hispanic or Latin American and South Asian ancestry individuals												de Vries PS	GWAS of clinically defined gout and subtypes identifies multiple susceptibility loci that include urate transporter genes.	Gout	945 Japanese ancestry cases, 1,213 Japanese ancestry controls																										N1-methylinosine levels in elite athletes
32888493	Chen MH	2020-09-01	Cell	www.ncbi.nlm.nih.gov/pubmed/32888493	Trans-ethnic and Ancestry-Specific Blood-Cell Genetics in 746,667 Individuals from 5 Global Populations.	Hematocrit	562,259 European ancestry individuals												Harshfield EL	Genome-wide association study of clinically defined gout identifies multiple risk loci and its association with clinical subtypes.	Gout	945 Japanese ancestry cases, 1,213 Japanese ancestry controls																										N6,N6,N6-trimethyllysine levels in elite athletes
32888493	Chen MH	2020-09-01	Cell	www.ncbi.nlm.nih.gov/pubmed/32888493	Trans-ethnic and Ancestry-Specific Blood-Cell Genetics in 746,667 Individuals from 5 Global Populations.	Hematocrit	562,259 European ancestry individuals												Harshfield EL	Target genes, variants, tissues and transcriptional pathways influencing human serum urate levels.	Gout	13,179 European, African American and unknown ancestry cases, 750,634 European, African American and unknown ancestry controls																										NAD-dependent protein deacetylase sirtuin-2 levels
32888493	Chen MH	2020-09-01	Cell	www.ncbi.nlm.nih.gov/pubmed/32888493	Trans-ethnic and Ancestry-Specific Blood-Cell Genetics in 746,667 Individuals from 5 Global Populations.	Hematocrit	737,823 African American or Afro-Caribbean, African ancestry, European ancestry, East Asian ancestry, Hispanic or Latin American and South Asian ancestry individuals												Sinnott-Armstrong N	Variants in urate transporters, ADH1B, GCKR and MEPE genes associate with transition from asymptomatic hyperuricaemia to gout: results of the first gout versus asymptomatic hyperuricaemia GWAS in Caucasians using data from the UK Biobank.	Gout	7,049 European ancestry cases, 64,424 European ancestry controls																										Nasal polyps
32888493	Chen MH	2020-09-01	Cell	www.ncbi.nlm.nih.gov/pubmed/32888493	Trans-ethnic and Ancestry-Specific Blood-Cell Genetics in 746,667 Individuals from 5 Global Populations.	Hematocrit	562,259 European ancestry individuals												Suhre K	Association of Gout Polygenic Risk Score with Age at Disease Onset and Tophaceous Disease in European and Polynesian Men with Gout.	Gout	7,131 European ancestry cases, 325,239 European ancestry controls																										Natural cytotoxicity triggering receptor 2 levels
32888493	Chen MH	2020-09-01	Cell	www.ncbi.nlm.nih.gov/pubmed/32888493	Trans-ethnic and Ancestry-Specific Blood-Cell Genetics in 746,667 Individuals from 5 Global Populations.	Hemoglobin concentration	746,431 African American or Afro-Caribbean, African ancestry, European ancestry, East Asian ancestry, Hispanic or Latin American and South Asian ancestry individuals												de Vries PS	Integrative Genome-Wide Association Studies of eQTL and GWAS Data for Gout Disease Susceptibility.	Gout	373 Han Chinese ancestry cases, 6,721 Han Chinese ancestry controls																										Neck circumference
32888493	Chen MH	2020-09-01	Cell	www.ncbi.nlm.nih.gov/pubmed/32888493	Trans-ethnic and Ancestry-Specific Blood-Cell Genetics in 746,667 Individuals from 5 Global Populations.	Hemoglobin concentration	563,946 European ancestry individuals												de Vries PS	Genome-wide association analyses identify 18 new loci associated with serum urate concentrations.	Gout	2,115 European ancestry cases, 67,259 European ancestry controls																										Neuroblastoma
32888493	Chen MH	2020-09-01	Cell	www.ncbi.nlm.nih.gov/pubmed/32888493	Trans-ethnic and Ancestry-Specific Blood-Cell Genetics in 746,667 Individuals from 5 Global Populations.	Hemoglobin concentration	563,946 European ancestry individuals												Richardson TG	Phenome-wide analysis of Taiwan Biobank reveals novel glycemia-related loci and genetic risks for diabetes.	Gout	3,140 Taiwanese ancestry cases, 59,333 Taiwanese ancestry controls																										Neurociticism
32888493	Chen MH	2020-09-01	Cell	www.ncbi.nlm.nih.gov/pubmed/32888493	Trans-ethnic and Ancestry-Specific Blood-Cell Genetics in 746,667 Individuals from 5 Global Populations.	Hemoglobin concentration	746,431 African American or Afro-Caribbean, African ancestry, European ancestry, East Asian ancestry, Hispanic or Latin American and South Asian ancestry individuals												Sakaue S	Identification of low-frequency variants associated with gout and serum uric acid levels.	Gout	968 European ancestry cases, 40,000 European ancestry controls																										Neurofibrillary tangles (SNP x SNP interaction)
32888493	Chen MH	2020-09-01	Cell	www.ncbi.nlm.nih.gov/pubmed/32888493	Trans-ethnic and Ancestry-Specific Blood-Cell Genetics in 746,667 Individuals from 5 Global Populations.	Hemoglobin concentration	746,431 African American or Afro-Caribbean, African ancestry, European ancestry, East Asian ancestry, Hispanic or Latin American and South Asian ancestry individuals												Richardson TG	ABCG2 contributes to the development of gout and hyperuricemia in a genome-wide association study.	Gout	747 East Asian ancestry cases, 2,071 East Asian ancestry controls																										Neurological blood protein biomarker levels
32888493	Chen MH	2020-09-01	Cell	www.ncbi.nlm.nih.gov/pubmed/32888493	Trans-ethnic and Ancestry-Specific Blood-Cell Genetics in 746,667 Individuals from 5 Global Populations.	Hemoglobin concentration	563,946 European ancestry individuals												Sakaue S	Genome-wide association analysis identifies three new risk loci for gout arthritis in Han Chinese.	Gout	1,255 Han Chinese ancestry male cases, 1,848 Han Chinese ancestry male controls																										Neuroticism
32888493	Chen MH	2020-09-01	Cell	www.ncbi.nlm.nih.gov/pubmed/32888493	Trans-ethnic and Ancestry-Specific Blood-Cell Genetics in 746,667 Individuals from 5 Global Populations.	Hemoglobin concentration	563,946 European ancestry individuals												de Vries PS	Subtype-specific gout susceptibility loci and enrichment of selection pressure on ABCG2 and ALDH2 identified by subtype genome-wide meta-analyses of clinically defined gout patients.	Gout (combined type)	905 Japanese ancestry male cases, 4,554 Japanese ancestry male controls																										Neuroticism (MTAG)
32888493	Chen MH	2020-09-01	Cell	www.ncbi.nlm.nih.gov/pubmed/32888493	Trans-ethnic and Ancestry-Specific Blood-Cell Genetics in 746,667 Individuals from 5 Global Populations.	Hemoglobin concentration	746,431 African American or Afro-Caribbean, African ancestry, European ancestry, East Asian ancestry, Hispanic or Latin American and South Asian ancestry individuals												Nielsen JB	Subtype-specific gout susceptibility loci and enrichment of selection pressure on ABCG2 and ALDH2 identified by subtype genome-wide meta-analyses of clinically defined gout patients.	Gout (normal type)	92 Japanese ancestry male cases, 4,554 Japanese ancestry male controls																										Neuroticism conditioned on average household income before tax (multi-trait conditioning and joint analysis)
32888493	Chen MH	2020-09-01	Cell	www.ncbi.nlm.nih.gov/pubmed/32888493	Trans-ethnic and Ancestry-Specific Blood-Cell Genetics in 746,667 Individuals from 5 Global Populations.	Hemoglobin concentration	746,431 African American or Afro-Caribbean, African ancestry, European ancestry, East Asian ancestry, Hispanic or Latin American and South Asian ancestry individuals												Kanai M	Genetics of serum urate concentrations and gout in a high-risk population, patients with chronic kidney disease.	Gout in chronic kidney disease	1,217 European ancestry cases, 3,724 European ancestry controls																										Neuroticism conditioned on cognitive performance (multi-trait conditioning and joint analysis)
32888493	Chen MH	2020-09-01	Cell	www.ncbi.nlm.nih.gov/pubmed/32888493	Trans-ethnic and Ancestry-Specific Blood-Cell Genetics in 746,667 Individuals from 5 Global Populations.	Hemoglobin concentration	563,946 European ancestry individuals												Sinnott-Armstrong N	Variants in urate transporters, ADH1B, GCKR and MEPE genes associate with transition from asymptomatic hyperuricaemia to gout: results of the first gout versus asymptomatic hyperuricaemia GWAS in Caucasians using data from the UK Biobank.	Gout vs asymptomatic hyperuricemia	4,934 European ancestry cases, 56,948 European ancestry controls																										Neuroticism conditioned on educational attainment (multi-trait conditioning and joint analysis)
32888493	Chen MH	2020-09-01	Cell	www.ncbi.nlm.nih.gov/pubmed/32888493	Trans-ethnic and Ancestry-Specific Blood-Cell Genetics in 746,667 Individuals from 5 Global Populations.	Hemoglobin concentration	746,431 African American or Afro-Caribbean, African ancestry, European ancestry, East Asian ancestry, Hispanic or Latin American and South Asian ancestry individuals												de Vries PS	Genome-wide association study revealed novel loci which aggravate asymptomatic hyperuricaemia into gout.	Gout vs. Hyperuricemia	945 Japanese ancestry cases, 1,003 Japanese ancestry controls																										Neuroticism conditioned on highest math class (multi-trait conditioning and joint analysis)
32888493	Chen MH	2020-09-01	Cell	www.ncbi.nlm.nih.gov/pubmed/32888493	Trans-ethnic and Ancestry-Specific Blood-Cell Genetics in 746,667 Individuals from 5 Global Populations.	Hemoglobin concentration	563,946 European ancestry individuals												Sakaue S	ABCG2 contributes to the development of gout and hyperuricemia in a genome-wide association study.	Gout vs. Hyperuricemia	747 East Asian ancestry gout cases, 747 East Asian ancestry hyperuricemia cases																										Neuroticism conditioned on self-rated math ability (multi-trait conditioning and joint analysis)
32888493	Chen MH	2020-09-01	Cell	www.ncbi.nlm.nih.gov/pubmed/32888493	Trans-ethnic and Ancestry-Specific Blood-Cell Genetics in 746,667 Individuals from 5 Global Populations.	Hemoglobin concentration	746,431 African American or Afro-Caribbean, African ancestry, European ancestry, East Asian ancestry, Hispanic or Latin American and South Asian ancestry individuals												Harshfield EL	Whole Genome Sequence Analysis of the Plasma Proteome in Black Adults Provides Novel Insights Into Cardiovascular Disease.	Granulins levels	1,852 African American or Afro-Caribbean individuals																										Neuroticism conditioned on Townsend deprivation index (multi-trait conditioning and joint analysis)
32888493	Chen MH	2020-09-01	Cell	www.ncbi.nlm.nih.gov/pubmed/32888493	Trans-ethnic and Ancestry-Specific Blood-Cell Genetics in 746,667 Individuals from 5 Global Populations.	Hemoglobin concentration	746,431 African American or Afro-Caribbean, African ancestry, European ancestry, East Asian ancestry, Hispanic or Latin American and South Asian ancestry individuals												Richardson TG	Differences and commonalities in the genetic architecture of protein quantitative trait loci in European and Arab populations.	Granulins levels	2,935 Qatari ancestry individuals																										Neutrophil count
32888493	Chen MH	2020-09-01	Cell	www.ncbi.nlm.nih.gov/pubmed/32888493	Trans-ethnic and Ancestry-Specific Blood-Cell Genetics in 746,667 Individuals from 5 Global Populations.	Hemoglobin concentration	149,861 East Asian ancestry individuals												Cadby G	Connecting genetic risk to disease end points through the human blood plasma proteome.	Granulins levels	997 European ancestry individuals																										Neutrophil percentage of granulocytes
32888493	Chen MH	2020-09-01	Cell	www.ncbi.nlm.nih.gov/pubmed/32888493	Trans-ethnic and Ancestry-Specific Blood-Cell Genetics in 746,667 Individuals from 5 Global Populations.	Hemoglobin concentration	563,946 European ancestry individuals												Lee JJ	The Allelic Landscape of Human Blood Cell Trait Variation and Links to Common Complex Disease.	Granulocyte count	169,822 European ancestry individuals																										Neutrophil percentage of white cells
32888493	Chen MH	2020-09-01	Cell	www.ncbi.nlm.nih.gov/pubmed/32888493	Trans-ethnic and Ancestry-Specific Blood-Cell Genetics in 746,667 Individuals from 5 Global Populations.	Hemoglobin concentration	563,946 European ancestry individuals												Sakaue S	The Allelic Landscape of Human Blood Cell Trait Variation and Links to Common Complex Disease.	Granulocyte percentage of myeloid white cells	169,545 European ancestry individuals																										Neutrophil-to-lymphocyte ratio
32888493	Chen MH	2020-09-01	Cell	www.ncbi.nlm.nih.gov/pubmed/32888493	Trans-ethnic and Ancestry-Specific Blood-Cell Genetics in 746,667 Individuals from 5 Global Populations.	Hemoglobin concentration	746,431 African American or Afro-Caribbean, African ancestry, European ancestry, East Asian ancestry, Hispanic or Latin American and South Asian ancestry individuals												Richardson TG	Complex genetic signatures in immune cells underlie autoimmunity and inform therapy.	Granulocytic Myeloid-Derived Suppressor Cells Absolute Count	1,856 Sardinian (founder/genetic isolate) ancestry individuals																										Nevus count
32888493	Chen MH	2020-09-01	Cell	www.ncbi.nlm.nih.gov/pubmed/32888493	Trans-ethnic and Ancestry-Specific Blood-Cell Genetics in 746,667 Individuals from 5 Global Populations.	Hemoglobin concentration	563,946 European ancestry individuals												Richardson TG	A cross-population atlas of genetic associations for 220 human phenotypes.	Graves' disease	1,678 European ancestry cases, 456,942 European ancestry controls, 2,809 East Asian ancestry cases, 172,656 East Asian ancestry controls																										Nevus count or cutaneous melanoma
32888493	Chen MH	2020-09-01	Cell	www.ncbi.nlm.nih.gov/pubmed/32888493	Trans-ethnic and Ancestry-Specific Blood-Cell Genetics in 746,667 Individuals from 5 Global Populations.	Hemoglobin concentration	746,431 African American or Afro-Caribbean, African ancestry, European ancestry, East Asian ancestry, Hispanic or Latin American and South Asian ancestry individuals												Graff M	Robust evidence for five new Graves' disease risk loci from a staged genome-wide association analysis.	Graves' disease	1,442 Han Chinese ancestry cases, 1,468 Han Chinese ancestry controls																										Nicotine dependence
32888493	Chen MH	2020-09-01	Cell	www.ncbi.nlm.nih.gov/pubmed/32888493	Trans-ethnic and Ancestry-Specific Blood-Cell Genetics in 746,667 Individuals from 5 Global Populations.	Hemoglobin concentration	746,431 African American or Afro-Caribbean, African ancestry, European ancestry, East Asian ancestry, Hispanic or Latin American and South Asian ancestry individuals												Akiyama M	A genome-wide association study identifies two new risk loci for Graves' disease.	Graves' disease	1,468 Chinese ancestry cases, 1,490 Chinese ancestry controls																										Nicotine dependence and major depression (severity of comorbidity)
32888493	Chen MH	2020-09-01	Cell	www.ncbi.nlm.nih.gov/pubmed/32888493	Trans-ethnic and Ancestry-Specific Blood-Cell Genetics in 746,667 Individuals from 5 Global Populations.	Hemoglobin concentration	563,946 European ancestry individuals												Teslovich TM	Metabolic GWAS of elite athletes reveals novel genetically-influenced metabolites associated with athletic performance.	Guanidinoacetate levels in elite athletes	490 individuals																										Nicotine dependence symptom count
32888493	Chen MH	2020-09-01	Cell	www.ncbi.nlm.nih.gov/pubmed/32888493	Trans-ethnic and Ancestry-Specific Blood-Cell Genetics in 746,667 Individuals from 5 Global Populations.	Hemoglobin concentration	563,946 European ancestry individuals												Mahajan A	Effect of host genetics on the gut microbiome in 7,738 participants of the Dutch Microbiome Project.	Gut bacterial pathway abundance (LACTOSECAT.PWY..lactose.and.galactose.degradation.I)	7,738 European ancestry individuals																										Nisinate (24:6n3) levels
32888493	Chen MH	2020-09-01	Cell	www.ncbi.nlm.nih.gov/pubmed/32888493	Trans-ethnic and Ancestry-Specific Blood-Cell Genetics in 746,667 Individuals from 5 Global Populations.	Hemoglobin concentration	746,431 African American or Afro-Caribbean, African ancestry, European ancestry, East Asian ancestry, Hispanic or Latin American and South Asian ancestry individuals												Gallois A	The effect of host genetics on the gut microbiome.	Gut microbiota (bacterial taxa)	984 European ancestry individuals																										Non-albumin protein levels
32888493	Chen MH	2020-09-01	Cell	www.ncbi.nlm.nih.gov/pubmed/32888493	Trans-ethnic and Ancestry-Specific Blood-Cell Genetics in 746,667 Individuals from 5 Global Populations.	Hemoglobin concentration	563,946 European ancestry individuals												Li-Gao R	Genome-wide association analysis identifies variation in vitamin D receptor and other host factors influencing the gut microbiota.	Gut microbiota (beta diversity)	1,812 European ancestry individuals																										Non-glioblastoma glioma
32888493	Chen MH	2020-09-01	Cell	www.ncbi.nlm.nih.gov/pubmed/32888493	Trans-ethnic and Ancestry-Specific Blood-Cell Genetics in 746,667 Individuals from 5 Global Populations.	Hemoglobin concentration	746,431 African American or Afro-Caribbean, African ancestry, European ancestry, East Asian ancestry, Hispanic or Latin American and South Asian ancestry individuals												Hubel C	The effect of host genetics on the gut microbiome.	Gut microbiota (functional units)	984 European ancestry individuals																										Non-HDL cholesterol levels
32888493	Chen MH	2020-09-01	Cell	www.ncbi.nlm.nih.gov/pubmed/32888493	Trans-ethnic and Ancestry-Specific Blood-Cell Genetics in 746,667 Individuals from 5 Global Populations.	Hemoglobin concentration	746,431 African American or Afro-Caribbean, African ancestry, European ancestry, East Asian ancestry, Hispanic or Latin American and South Asian ancestry individuals												Li-Gao R	Large-scale association analyses identify host factors influencing human gut microbiome composition.	Gut microbiota abundance (family Streptococcaceae id.1850)	14,306 European ancestry individuals, 811 Korean ancestry individuals, 1,097 Hispanic individuals, 114 African American individuals, 481 Middle Eastern ancestry individuals, 1,531 unknown and other admixed ancestry individuals																										Non-melanoma skin cancer
32888493	Chen MH	2020-09-01	Cell	www.ncbi.nlm.nih.gov/pubmed/32888493	Trans-ethnic and Ancestry-Specific Blood-Cell Genetics in 746,667 Individuals from 5 Global Populations.	Hemoglobin concentration	563,946 European ancestry individuals												Richardson TG	Large-scale association analyses identify host factors influencing human gut microbiome composition.	Gut microbiota abundance (genus Ruminococcus torques group id.14377)	14,306 European ancestry individuals, 811 Korean ancestry individuals, 1,097 Hispanic individuals, 114 African American individuals, 481 Middle Eastern ancestry individuals, 1,531 unknown and other admixed ancestry individuals																										Non-oily fish consumption
32888493	Chen MH	2020-09-01	Cell	www.ncbi.nlm.nih.gov/pubmed/32888493	Trans-ethnic and Ancestry-Specific Blood-Cell Genetics in 746,667 Individuals from 5 Global Populations.	Hemoglobin concentration	746,431 African American or Afro-Caribbean, African ancestry, European ancestry, East Asian ancestry, Hispanic or Latin American and South Asian ancestry individuals												Han X	Effect of host genetics on the gut microbiome in 7,738 participants of the Dutch Microbiome Project.	Gut microbiota abundance (k_Bacteria.p_Actinobacteria.c_Actinobacteria.o_Bifidobacteriales.f_Bifidobacteriaceae.g_Bifidobacterium.s_Bifidobacterium_bifidum)	7,738 European ancestry individuals																										Non-small cell lung cancer
32888493	Chen MH	2020-09-01	Cell	www.ncbi.nlm.nih.gov/pubmed/32888493	Trans-ethnic and Ancestry-Specific Blood-Cell Genetics in 746,667 Individuals from 5 Global Populations.	Hemoglobin concentration	563,946 European ancestry individuals												Pulit SL	Effect of host genetics on the gut microbiome in 7,738 participants of the Dutch Microbiome Project.	Gut microbiota abundance (k_Bacteria.p_Actinobacteria.c_Actinobacteria.o_Coriobacteriales.f_Coriobacteriaceae.g_Collinsella.s_Collinsella_aerofaciens)	7,738 European ancestry individuals																										Non-tuberculous mycobacterial pulmonary disease
32888493	Chen MH	2020-09-01	Cell	www.ncbi.nlm.nih.gov/pubmed/32888493	Trans-ethnic and Ancestry-Specific Blood-Cell Genetics in 746,667 Individuals from 5 Global Populations.	Hemoglobin concentration	746,431 African American or Afro-Caribbean, African ancestry, European ancestry, East Asian ancestry, Hispanic or Latin American and South Asian ancestry individuals												Sakaue S	Effect of host genetics on the gut microbiome in 7,738 participants of the Dutch Microbiome Project.	Gut microbiota abundance (k_Bacteria.p_Actinobacteria.c_Actinobacteria.o_Coriobacteriales.f_Coriobacteriaceae.g_Collinsella)	7,738 European ancestry individuals																										Nonalcoholic fatty liver disease
32888493	Chen MH	2020-09-01	Cell	www.ncbi.nlm.nih.gov/pubmed/32888493	Trans-ethnic and Ancestry-Specific Blood-Cell Genetics in 746,667 Individuals from 5 Global Populations.	Hemoglobin concentration	563,946 European ancestry individuals												Wu Y	Effect of host genetics on the gut microbiome in 7,738 participants of the Dutch Microbiome Project.	Gut microbiota abundance (k_Bacteria.p_Actinobacteria.c_Actinobacteria.o_Coriobacteriales.f_Coriobacteriaceae)	7,738 European ancestry individuals																										Nonalcoholic fatty liver disease (imputed)
32888493	Chen MH	2020-09-01	Cell	www.ncbi.nlm.nih.gov/pubmed/32888493	Trans-ethnic and Ancestry-Specific Blood-Cell Genetics in 746,667 Individuals from 5 Global Populations.	Hemoglobin concentration	563,946 European ancestry individuals												Pulit SL	Effect of host genetics on the gut microbiome in 7,738 participants of the Dutch Microbiome Project.	Gut microbiota abundance (k_Bacteria.p_Actinobacteria.c_Actinobacteria.o_Coriobacteriales)	7,738 European ancestry individuals																										Nonalcoholic steatohepatitis
32888493	Chen MH	2020-09-01	Cell	www.ncbi.nlm.nih.gov/pubmed/32888493	Trans-ethnic and Ancestry-Specific Blood-Cell Genetics in 746,667 Individuals from 5 Global Populations.	Hemoglobin concentration	746,431 African American or Afro-Caribbean, African ancestry, European ancestry, East Asian ancestry, Hispanic or Latin American and South Asian ancestry individuals												Temprano-Sagrera G	Genome-wide association studies and heritability analysis reveal the involvement of host genetics in the Japanese gut microbiota.	Gut microbiota alpha diversity (Chao1 index)	1,068 Japanese ancestry individuals																										Nonatopic asthma
32888493	Chen MH	2020-09-01	Cell	www.ncbi.nlm.nih.gov/pubmed/32888493	Trans-ethnic and Ancestry-Specific Blood-Cell Genetics in 746,667 Individuals from 5 Global Populations.	Hemoglobin concentration	746,431 African American or Afro-Caribbean, African ancestry, European ancestry, East Asian ancestry, Hispanic or Latin American and South Asian ancestry individuals												Sun BB	Genome-wide association studies and heritability analysis reveal the involvement of host genetics in the Japanese gut microbiota.	Gut microbiota alpha diversity (PD_whole_tree index)	1,068 Japanese ancestry individuals																										Nonatopic asthma or fasting glucose levels
32888493	Chen MH	2020-09-01	Cell	www.ncbi.nlm.nih.gov/pubmed/32888493	Trans-ethnic and Ancestry-Specific Blood-Cell Genetics in 746,667 Individuals from 5 Global Populations.	Hemoglobin concentration	563,946 European ancestry individuals												Gudjonsson A	Combined effects of host genetics and diet on human gut microbiota and incident disease in a single population cohort.	Haemophilus D sp001679485 abundance in stool	5,959 Finnish ancestry individuals																										Nonatopic asthma or type 2 diabetes
32888493	Chen MH	2020-09-01	Cell	www.ncbi.nlm.nih.gov/pubmed/32888493	Trans-ethnic and Ancestry-Specific Blood-Cell Genetics in 746,667 Individuals from 5 Global Populations.	Hemoglobin concentration	563,946 European ancestry individuals												Richardson TG	Genome-wide analysis of 944 133 individuals provides insights into the etiology of haemorrhoidal disease.	Haemorrhoidal disease	218,920 European ancestry cases, 725,213 European ancestry controls																										Noncognitive aspects of educational attainment
32888493	Chen MH	2020-09-01	Cell	www.ncbi.nlm.nih.gov/pubmed/32888493	Trans-ethnic and Ancestry-Specific Blood-Cell Genetics in 746,667 Individuals from 5 Global Populations.	Hemoglobin concentration	746,431 African American or Afro-Caribbean, African ancestry, European ancestry, East Asian ancestry, Hispanic or Latin American and South Asian ancestry individuals												Han X	Leveraging Polygenic Functional Enrichment to Improve GWAS Power.	Hair color	approximately 452,000 European ancestry individuals																										Nose size
32888493	Chen MH	2020-09-01	Cell	www.ncbi.nlm.nih.gov/pubmed/32888493	Trans-ethnic and Ancestry-Specific Blood-Cell Genetics in 746,667 Individuals from 5 Global Populations.	Hemoglobin concentration	563,946 European ancestry individuals												Harshfield EL	Genome-wide association meta-analysis of individuals of European ancestry identifies new loci explaining a substantial fraction of hair color variation and heritability.	Hair color	290,891 European ancestry individuals																										Number of common colds
32888493	Chen MH	2020-09-01	Cell	www.ncbi.nlm.nih.gov/pubmed/32888493	Trans-ethnic and Ancestry-Specific Blood-Cell Genetics in 746,667 Individuals from 5 Global Populations.	Hemoglobin concentration	746,431 African American or Afro-Caribbean, African ancestry, European ancestry, East Asian ancestry, Hispanic or Latin American and South Asian ancestry individuals												Hoffmann TJ	Biological Insights Into Muscular Strength: Genetic Findings in the UK Biobank.	Hand grip strength	334,825 British ancestry individuals																										Number of decayed, missing and filled tooth surfaces or use of dentures
32888493	Chen MH	2020-09-01	Cell	www.ncbi.nlm.nih.gov/pubmed/32888493	Trans-ethnic and Ancestry-Specific Blood-Cell Genetics in 746,667 Individuals from 5 Global Populations.	Hemoglobin concentration	746,431 African American or Afro-Caribbean, African ancestry, European ancestry, East Asian ancestry, Hispanic or Latin American and South Asian ancestry individuals												Harshfield EL	Biological Insights Into Muscular Strength: Genetic Findings in the UK Biobank.	Hand grip strength	223,215 British ancestry individuals																										Number of sexual partners
32888493	Chen MH	2020-09-01	Cell	www.ncbi.nlm.nih.gov/pubmed/32888493	Trans-ethnic and Ancestry-Specific Blood-Cell Genetics in 746,667 Individuals from 5 Global Populations.	Hemoglobin concentration	563,946 European ancestry individuals												Trubetskoy V	Genome-wide association analysis of 350‚Äâ000 Caucasians from the UK Biobank identifies novel loci for asthma, hay fever and eczema.	Hay fever and/or eczema	84,034 European ancestry cases, 239,773 European ancestry controls																										Number of twin births
32888493	Chen MH	2020-09-01	Cell	www.ncbi.nlm.nih.gov/pubmed/32888493	Trans-ethnic and Ancestry-Specific Blood-Cell Genetics in 746,667 Individuals from 5 Global Populations.	Hemoglobin concentration	746,431 African American or Afro-Caribbean, African ancestry, European ancestry, East Asian ancestry, Hispanic or Latin American and South Asian ancestry individuals												Loomis SJ	A genome-wide cross-trait analysis identifies shared loci and causal relationships of type 2 diabetes and glycaemic traits with polycystic ovary syndrome.	HbA1c or polycystic ovary syndrome (pleiotropy)	upto 20,000 European ancestry individuals with HbA1c, upto 10,074 polycystic ovary syndrome European ancestry cases, upto 103,164 polycystic ovary syndrome European ancestry controls without polycystic ovary syndrome																										Obese vs. thin
32888493	Chen MH	2020-09-01	Cell	www.ncbi.nlm.nih.gov/pubmed/32888493	Trans-ethnic and Ancestry-Specific Blood-Cell Genetics in 746,667 Individuals from 5 Global Populations.	Hemoglobin concentration	563,946 European ancestry individuals												Kemp JP	A cross-population atlas of genetic associations for 220 human phenotypes.	HDL cholesterol	315,133 European ancestry individuals, 74,970 East Asian ancestry individuals																										Obesity
32888493	Chen MH	2020-09-01	Cell	www.ncbi.nlm.nih.gov/pubmed/32888493	Trans-ethnic and Ancestry-Specific Blood-Cell Genetics in 746,667 Individuals from 5 Global Populations.	Hemoglobin concentration	746,431 African American or Afro-Caribbean, African ancestry, European ancestry, East Asian ancestry, Hispanic or Latin American and South Asian ancestry individuals												de Vries PS	Discovery and refinement of loci associated with lipid levels.	HDL cholesterol	94,595 European ancestry individuals																										Obesity (early onset extreme)
32888493	Chen MH	2020-09-01	Cell	www.ncbi.nlm.nih.gov/pubmed/32888493	Trans-ethnic and Ancestry-Specific Blood-Cell Genetics in 746,667 Individuals from 5 Global Populations.	Hemoglobin concentration	563,946 European ancestry individuals												Ruth KS	The impact of low-frequency and rare variants on lipid levels.	HDL cholesterol	up to 62,166 European ancestry individuals																										Obesity (extreme)
32888493	Chen MH	2020-09-01	Cell	www.ncbi.nlm.nih.gov/pubmed/32888493	Trans-ethnic and Ancestry-Specific Blood-Cell Genetics in 746,667 Individuals from 5 Global Populations.	Hemoglobin concentration	746,431 African American or Afro-Caribbean, African ancestry, European ancestry, East Asian ancestry, Hispanic or Latin American and South Asian ancestry individuals												Richardson TG	Genetics of blood lipids among ~300,000 multi-ethnic participants of the Million Veteran Program.	HDL cholesterol	215,551 European ancestry individuals, 57,332 African American individuals, 24,743 Hispanic individuals																										Obesity-related traits
32888493	Chen MH	2020-09-01	Cell	www.ncbi.nlm.nih.gov/pubmed/32888493	Trans-ethnic and Ancestry-Specific Blood-Cell Genetics in 746,667 Individuals from 5 Global Populations.	Hemoglobin concentration	563,946 European ancestry individuals												Richardson TG	Biological, clinical and population relevance of 95 loci for blood lipids.	HDL cholesterol	99,900 European ancestry individuals																										Obstructive sleep apnea
32888493	Chen MH	2020-09-01	Cell	www.ncbi.nlm.nih.gov/pubmed/32888493	Trans-ethnic and Ancestry-Specific Blood-Cell Genetics in 746,667 Individuals from 5 Global Populations.	Hemoglobin concentration	746,431 African American or Afro-Caribbean, African ancestry, European ancestry, East Asian ancestry, Hispanic or Latin American and South Asian ancestry individuals												Vuckovic D	A cross-population atlas of genetic associations for 220 human phenotypes.	HDL cholesterol	74,970 East Asian ancestry individuals																										Obstructive sleep apnea trait (apnea hypopnea index)
32888493	Chen MH	2020-09-01	Cell	www.ncbi.nlm.nih.gov/pubmed/32888493	Trans-ethnic and Ancestry-Specific Blood-Cell Genetics in 746,667 Individuals from 5 Global Populations.	Hemoglobin concentration	563,946 European ancestry individuals												Gallois A	Exploration of haplotype research consortium imputation for genome-wide association studies in 20,032 Generation Scotland participants.	HDL cholesterol	19,223 British ancestry individuals from 6863 families.																										Occipital lobe volume
32888493	Chen MH	2020-09-01	Cell	www.ncbi.nlm.nih.gov/pubmed/32888493	Trans-ethnic and Ancestry-Specific Blood-Cell Genetics in 746,667 Individuals from 5 Global Populations.	Hemoglobin concentration	746,431 African American or Afro-Caribbean, African ancestry, European ancestry, East Asian ancestry, Hispanic or Latin American and South Asian ancestry individuals												Hoffmann TJ	Genome-wide association study of coronary heart disease and its risk factors in 8,090 African Americans: the NHLBI CARe Project.	HDL cholesterol	7,813 African American individuals																										Occupational attainment
32888493	Chen MH	2020-09-01	Cell	www.ncbi.nlm.nih.gov/pubmed/32888493	Trans-ethnic and Ancestry-Specific Blood-Cell Genetics in 746,667 Individuals from 5 Global Populations.	Hemoglobin concentration	563,946 European ancestry individuals												Gallois A	Genomic study in Mexicans identifies a new locus for triglycerides and refines European lipid loci.	HDL cholesterol	1,122 Mexican ancestry hypertriglyceridemia cases, 1,118 Mexican ancestry controls																										Offspring birth weight
32888493	Chen MH	2020-09-01	Cell	www.ncbi.nlm.nih.gov/pubmed/32888493	Trans-ethnic and Ancestry-Specific Blood-Cell Genetics in 746,667 Individuals from 5 Global Populations.	Hemoglobin concentration	563,946 European ancestry individuals												Gallois A	Genome-wide characterization of shared and distinct genetic components that influence blood lipid levels in ethnically diverse human populations.	HDL cholesterol	7,917 African American individuals, 3,506 Hispanic individuals																										Oily fish consumption
32888493	Chen MH	2020-09-01	Cell	www.ncbi.nlm.nih.gov/pubmed/32888493	Trans-ethnic and Ancestry-Specific Blood-Cell Genetics in 746,667 Individuals from 5 Global Populations.	Hemoglobin concentration	746,431 African American or Afro-Caribbean, African ancestry, European ancestry, East Asian ancestry, Hispanic or Latin American and South Asian ancestry individuals												Sakaue S	Genome-wide association analysis of metabolic traits in a birth cohort from a founder population.	HDL cholesterol	4,763 Northern Finnish founder individuals																										Oleic acid (18:1n-9) levels
32888493	Chen MH	2020-09-01	Cell	www.ncbi.nlm.nih.gov/pubmed/32888493	Trans-ethnic and Ancestry-Specific Blood-Cell Genetics in 746,667 Individuals from 5 Global Populations.	Lymphocyte count	524,923 European ancestry individuals												Maguire LH	Loci influencing lipid levels and coronary heart disease risk in 16 European population cohorts.	HDL cholesterol	20,697 European ancestry individuals, 715 Orcadian individuals																										Oleoyl-arachidonoyl-glycerol (18:1/20:4) [1] levels
32888493	Chen MH	2020-09-01	Cell	www.ncbi.nlm.nih.gov/pubmed/32888493	Trans-ethnic and Ancestry-Specific Blood-Cell Genetics in 746,667 Individuals from 5 Global Populations.	Lymphocyte count	643,370 African American or Afro-Caribbean, African ancestry, European ancestry, East Asian ancestry, Hispanic or Latin American and South Asian ancestry individuals												Winkler TW	Common variants at 30 loci contribute to polygenic dyslipidemia.	HDL cholesterol	19,840 European ancestry individuals																										Oleoyl-arachidonoyl-glycerol (18:1/20:4) [2] levels
32888493	Chen MH	2020-09-01	Cell	www.ncbi.nlm.nih.gov/pubmed/32888493	Trans-ethnic and Ancestry-Specific Blood-Cell Genetics in 746,667 Individuals from 5 Global Populations.	Lymphocyte count	524,923 European ancestry individuals												Helgeland O	Genetic variants influencing circulating lipid levels and risk of coronary artery disease.	HDL cholesterol	up to 17,723 European ancestry individuals																										Oleoyl-linoleoyl-glycerol (18:1/18:2) [1] levels
32888493	Chen MH	2020-09-01	Cell	www.ncbi.nlm.nih.gov/pubmed/32888493	Trans-ethnic and Ancestry-Specific Blood-Cell Genetics in 746,667 Individuals from 5 Global Populations.	Lymphocyte count	643,370 African American or Afro-Caribbean, African ancestry, European ancestry, East Asian ancestry, Hispanic or Latin American and South Asian ancestry individuals												Gallois A	Newly identified loci that influence lipid concentrations and risk of coronary artery disease.	HDL cholesterol	8,656 European ancestry individuals																										Oleoyl-linoleoyl-glycerol (18:1/18:2) [2] levels
32888493	Chen MH	2020-09-01	Cell	www.ncbi.nlm.nih.gov/pubmed/32888493	Trans-ethnic and Ancestry-Specific Blood-Cell Genetics in 746,667 Individuals from 5 Global Populations.	Lymphocyte count	643,370 African American or Afro-Caribbean, African ancestry, European ancestry, East Asian ancestry, Hispanic or Latin American and South Asian ancestry individuals												Brazel DM	Gene-based association study for lipid traits in diverse cohorts implicates BACE1 and SIDT2 regulation in triglyceride levels.	HDL cholesterol	1,017 Yoruban ancestry individuals, 1,765 Filipino ancestry individuals																										Oleoyl-oleoyl-glycerol (18:1/18:1) [1] levels
32888493	Chen MH	2020-09-01	Cell	www.ncbi.nlm.nih.gov/pubmed/32888493	Trans-ethnic and Ancestry-Specific Blood-Cell Genetics in 746,667 Individuals from 5 Global Populations.	Lymphocyte count	524,923 European ancestry individuals												Gallois A	A bivariate genome-wide approach to metabolic syndrome: STAMPEED consortium.	HDL Cholesterol - Triglycerides (HDLC-TG)	22,161 European ancestry individuals																										Oleoyl-oleoyl-glycerol (18:1/18:1) [1] levels in elite athletes
32888493	Chen MH	2020-09-01	Cell	www.ncbi.nlm.nih.gov/pubmed/32888493	Trans-ethnic and Ancestry-Specific Blood-Cell Genetics in 746,667 Individuals from 5 Global Populations.	Lymphocyte count	643,370 African American or Afro-Caribbean, African ancestry, European ancestry, East Asian ancestry, Hispanic or Latin American and South Asian ancestry individuals												Liu JZ	Evaluating the relationship between circulating lipoprotein lipids and apolipoproteins with risk of coronary heart disease: A multivariable Mendelian randomisation analysis.	HDL cholesterol levels	403,943 European ancestry individuals																										Oleoyl-oleoyl-glycerol (18:1/18:1) [2] levels in elite athletes
32888493	Chen MH	2020-09-01	Cell	www.ncbi.nlm.nih.gov/pubmed/32888493	Trans-ethnic and Ancestry-Specific Blood-Cell Genetics in 746,667 Individuals from 5 Global Populations.	Lymphocyte count	524,923 European ancestry individuals												Wu Y	Characterising metabolomic signatures of lipid-modifying therapies through drug target mendelian randomisation.	HDL cholesterol levels	115,082 European ancestry individuals																										Olfactomedin-4 levels
32888493	Chen MH	2020-09-01	Cell	www.ncbi.nlm.nih.gov/pubmed/32888493	Trans-ethnic and Ancestry-Specific Blood-Cell Genetics in 746,667 Individuals from 5 Global Populations.	Lymphocyte count	524,923 European ancestry individuals												Hoffmann TJ	Multi-Ancestry Genome-Wide Association Study of Lipid Levels Incorporating Gene-Alcohol Interactions.	HDL cholesterol levels	89,893 European ancestry individuals, 20,989 African American individuals, 12,450 Asian ancestry individuals, 3,994 HIspanic individuals																										Omega-3 fatty acid levels
32888493	Chen MH	2020-09-01	Cell	www.ncbi.nlm.nih.gov/pubmed/32888493	Trans-ethnic and Ancestry-Specific Blood-Cell Genetics in 746,667 Individuals from 5 Global Populations.	Lymphocyte count	643,370 African American or Afro-Caribbean, African ancestry, European ancestry, East Asian ancestry, Hispanic or Latin American and South Asian ancestry individuals												de Vries PS	Multi-ancestry genome-wide gene-smoking interaction study of 387,272 individuals identifies new loci associated with serum lipids.	HDL cholesterol levels	up to 23,761 African ancestry individuals, 13,171 Asian ancestry individuals, up to 90,272 European ancestry individuals, 6,620 Hispanic individuals																										Omega-6 fatty acid levels
32888493	Chen MH	2020-09-01	Cell	www.ncbi.nlm.nih.gov/pubmed/32888493	Trans-ethnic and Ancestry-Specific Blood-Cell Genetics in 746,667 Individuals from 5 Global Populations.	Lymphocyte count	524,923 European ancestry individuals												de Vries PS	Association analyses of East Asian individuals and trans-ancestry analyses with European individuals reveal new loci associated with cholesterol and triglyceride levels.	HDL cholesterol levels	34,930 East Asian ancestry individuals, 187,167 European ancestry individuals																										Opioid use disorder (MTAG)
32888493	Chen MH	2020-09-01	Cell	www.ncbi.nlm.nih.gov/pubmed/32888493	Trans-ethnic and Ancestry-Specific Blood-Cell Genetics in 746,667 Individuals from 5 Global Populations.	Lymphocyte count	524,923 European ancestry individuals												Ligthart S	Transferability of genetic loci and polygenic scores for cardiometabolic traits in British Pakistani and Bangladeshi individuals.	HDL cholesterol levels	22,000 Pakistani and Bangladeshi ancestry individuals																										Optic cup area
32888493	Chen MH	2020-09-01	Cell	www.ncbi.nlm.nih.gov/pubmed/32888493	Trans-ethnic and Ancestry-Specific Blood-Cell Genetics in 746,667 Individuals from 5 Global Populations.	Lymphocyte count	643,370 African American or Afro-Caribbean, African ancestry, European ancestry, East Asian ancestry, Hispanic or Latin American and South Asian ancestry individuals												Gallois A	Genetic and observational evidence: No independent role for cholesterol efflux over static HDL concentration measures in CHD risk assessment.	HDL cholesterol levels	20,372 Finnish ancestry individuals																										Optic disc area
32888493	Chen MH	2020-09-01	Cell	www.ncbi.nlm.nih.gov/pubmed/32888493	Trans-ethnic and Ancestry-Specific Blood-Cell Genetics in 746,667 Individuals from 5 Global Populations.	Lymphocyte count	643,370 African American or Afro-Caribbean, African ancestry, European ancestry, East Asian ancestry, Hispanic or Latin American and South Asian ancestry individuals												Morris AP	Exome-wide association analysis reveals novel coding sequence variants associated with lipid traits in Chinese.	HDL cholesterol levels	12,685 Chinese ancestry individuals																										Optic disc parameters
32888493	Chen MH	2020-09-01	Cell	www.ncbi.nlm.nih.gov/pubmed/32888493	Trans-ethnic and Ancestry-Specific Blood-Cell Genetics in 746,667 Individuals from 5 Global Populations.	Lymphocyte count	524,923 European ancestry individuals												Hoffmann TJ	Multi-Ancestry Genome-Wide Association Study of Lipid Levels Incorporating Gene-Alcohol Interactions.	HDL cholesterol levels in current drinkers	56,505 European ancestry individuals, 9,870 African American individuals, 2,491 Asian ancestry individuals, 2,528 Hispanic individuals																										Optic disc size
32888493	Chen MH	2020-09-01	Cell	www.ncbi.nlm.nih.gov/pubmed/32888493	Trans-ethnic and Ancestry-Specific Blood-Cell Genetics in 746,667 Individuals from 5 Global Populations.	Lymphocyte count	643,370 African American or Afro-Caribbean, African ancestry, European ancestry, East Asian ancestry, Hispanic or Latin American and South Asian ancestry individuals												Gallois A	Genetic architecture of cardiometabolic risks in people living with HIV.	HDL cholesterol levels in HIV infection	3,095 European ancestry individuals, 3,189 African American individuals																										Optic nerve measurement (cup area)
32888493	Chen MH	2020-09-01	Cell	www.ncbi.nlm.nih.gov/pubmed/32888493	Trans-ethnic and Ancestry-Specific Blood-Cell Genetics in 746,667 Individuals from 5 Global Populations.	Lymphocyte count	524,923 European ancestry individuals												Vuckovic D	Multi-Ancestry Genome-Wide Association Study of Lipid Levels Incorporating Gene-Alcohol Interactions.	HDL cholesterol levels x alcohol consumption (drinkers vs non-drinkers) interaction (2df)	56,505 European ancestry current drinkers, 9,870 African American current drinkers, 2,491 Asian ancestry current drinkers, 2,528 Hispanic current drinkers, 33,388 European ancestry non-drinkers, 11,119 African American non-drinkers, 9,959 Asian ancestry non-drinkers, 1,466 Hispanic non-drinkers																										Optic nerve measurement (cup-to-disc ratio)
32888493	Chen MH	2020-09-01	Cell	www.ncbi.nlm.nih.gov/pubmed/32888493	Trans-ethnic and Ancestry-Specific Blood-Cell Genetics in 746,667 Individuals from 5 Global Populations.	Lymphocyte count	643,370 African American or Afro-Caribbean, African ancestry, European ancestry, East Asian ancestry, Hispanic or Latin American and South Asian ancestry individuals												Hoffmann TJ	Multi-Ancestry Genome-Wide Association Study of Lipid Levels Incorporating Gene-Alcohol Interactions.	HDL cholesterol levels x alcohol consumption (regular vs non-regular drinkers) interaction (2df)	44,831 European ancestry regular drinkers, 3,976 African American regular drinkers, 1,288 Asian ancestry regular drinkers, 827 Hispanic regular drinkers, 11,674 European ancestry non-regular drinkers, 5,894 African American non-regular drinkers, 1,203 Asian ancestry non-regular drinkers, 1,701 Hispanic non-regular drinkers																										Oral cavity cancer
32888493	Chen MH	2020-09-01	Cell	www.ncbi.nlm.nih.gov/pubmed/32888493	Trans-ethnic and Ancestry-Specific Blood-Cell Genetics in 746,667 Individuals from 5 Global Populations.	Lymphocyte count	524,923 European ancestry individuals												Richardson TG	Multi-ancestry sleep-by-SNP interaction analysis in 126,926 individuals reveals lipid loci stratified by sleep duration.	HDL cholesterol levels x long total sleep time interaction (2df test)	2,933 African American long sleepers, 364 Chinese ancestry long sleepers, 112 Asian ancestry long sleepers, up to 7,870 European ancestry long sleepers, 1,038 Hispanic/Latino long sleepers, up to 11,975 African American controls, 1,449 Chinese ancestry controls, 454 Asian ancestry controls, at least 32,171 European ancestry controls, 4,091 Hispanic/Latino controls																										Orange juice liking
32888493	Chen MH	2020-09-01	Cell	www.ncbi.nlm.nih.gov/pubmed/32888493	Trans-ethnic and Ancestry-Specific Blood-Cell Genetics in 746,667 Individuals from 5 Global Populations.	Lymphocyte count	643,370 African American or Afro-Caribbean, African ancestry, European ancestry, East Asian ancestry, Hispanic or Latin American and South Asian ancestry individuals												Harshfield EL	Multi-ancestry sleep-by-SNP interaction analysis in 126,926 individuals reveals lipid loci stratified by sleep duration.	HDL cholesterol levels x short total sleep time interaction (2df test)	3,007 African American short sleepers, 369 Chinese ancestry short sleepers, 114 Asian ancestry short sleepers, at least 8,474 European ancestry short sleepers, 1,082 Hispanic/Latino short sleepers, up to 11,901 African American controls, 1,444 Chinese ancestry controls, 452 Asian ancestry controls, at least 31,567 European ancestry controls, 4,047 Hispanic/Latino controls																										Orbital telorism
32888493	Chen MH	2020-09-01	Cell	www.ncbi.nlm.nih.gov/pubmed/32888493	Trans-ethnic and Ancestry-Specific Blood-Cell Genetics in 746,667 Individuals from 5 Global Populations.	Lymphocyte count	524,923 European ancestry individuals												de Vries PS	Multi-ancestry study of blood lipid levels identifies four loci interacting with physical activity.	HDL cholesterol x physical activity interaction (2df test)	7,395 African American inactive individuals, 13,092 African American active individuals, 2,753 Asian ancestry inactive individuals, 3,650 Asian ancestry active individuals, 22,963 European ancestry inactive individuals, 61,939 European ancestry active individuals, 2,829 Hispanic or Latin American inactive individuals, 6,358 Hispanic or Latin American active individuals																										Ornithine levels
32888493	Chen MH	2020-09-01	Cell	www.ncbi.nlm.nih.gov/pubmed/32888493	Trans-ethnic and Ancestry-Specific Blood-Cell Genetics in 746,667 Individuals from 5 Global Populations.	Lymphocyte count	643,370 African American or Afro-Caribbean, African ancestry, European ancestry, East Asian ancestry, Hispanic or Latin American and South Asian ancestry individuals												Richardson TG	A Genome-Wide Association Study Finds Genetic Associations with Broadly-Defined Headache in UK Biobank (N=223,773).	Headache	74,461 British ancestry cases, 149,321 British ancestry controls																										Osteoarthritis
32888493	Chen MH	2020-09-01	Cell	www.ncbi.nlm.nih.gov/pubmed/32888493	Trans-ethnic and Ancestry-Specific Blood-Cell Genetics in 746,667 Individuals from 5 Global Populations.	Lymphocyte count	524,923 European ancestry individuals												Tcheandjieu C	Population-scale analysis of common and rare genetic variation associated with hearing loss in adults.	Hearing loss	125,749 European ancestry cases, 469,497 European ancestry controls																										Osteoarthritis (hip)
32888493	Chen MH	2020-09-01	Cell	www.ncbi.nlm.nih.gov/pubmed/32888493	Trans-ethnic and Ancestry-Specific Blood-Cell Genetics in 746,667 Individuals from 5 Global Populations.	Lymphocyte count	643,370 African American or Afro-Caribbean, African ancestry, European ancestry, East Asian ancestry, Hispanic or Latin American and South Asian ancestry individuals												Richardson TG	Genome-wide association and Mendelian randomisation analysis provide insights into the pathogenesis of heart failure.	Heart failure	47,309 European ancestry cases, 930,014 European ancestry controls																										Osteoarthritis of the hip or knee
32888493	Chen MH	2020-09-01	Cell	www.ncbi.nlm.nih.gov/pubmed/32888493	Trans-ethnic and Ancestry-Specific Blood-Cell Genetics in 746,667 Individuals from 5 Global Populations.	Lymphocyte count	524,923 European ancestry individuals												Graff M	Identification of heart rate-associated loci and their effects on cardiac conduction and rhythm disorders.	Heart rate	85,787 European ancestry individuals, 6,568 Indian Asian ancestry indiviudals																										Osteoarthritis of the hip or knee (with total joint replacement)
32888493	Chen MH	2020-09-01	Cell	www.ncbi.nlm.nih.gov/pubmed/32888493	Trans-ethnic and Ancestry-Specific Blood-Cell Genetics in 746,667 Individuals from 5 Global Populations.	Lymphocyte count	643,370 African American or Afro-Caribbean, African ancestry, European ancestry, East Asian ancestry, Hispanic or Latin American and South Asian ancestry individuals												Li-Gao R	Thirty loci identified for heart rate response to exercise and recovery implicate autonomic nervous system.	Heart rate response to exercise	up to 35,455 European ancestry females, up to 31,802 European ancestry males																										Osteoarthrosis (time to event)
32888493	Chen MH	2020-09-01	Cell	www.ncbi.nlm.nih.gov/pubmed/32888493	Trans-ethnic and Ancestry-Specific Blood-Cell Genetics in 746,667 Individuals from 5 Global Populations.	Lymphocyte count	524,923 European ancestry individuals												Vuckovic D	Genome-wide association and epidemiological analyses reveal common genetic origins between uterine leiomyomata and endometriosis.	Heavy menstrual bleeding	9,813 European ancestry cases, 210,946 European ancestry controls																										Osteolysis in total hip arthroplasty (time to prosthesis revision)
32888493	Chen MH	2020-09-01	Cell	www.ncbi.nlm.nih.gov/pubmed/32888493	Trans-ethnic and Ancestry-Specific Blood-Cell Genetics in 746,667 Individuals from 5 Global Populations.	Lymphocyte count	524,923 European ancestry individuals												Ripke S	An atlas of genetic influences on osteoporosis in humans and mice.	Heel bone mineral density	426,824 British ancestry individuals																										Osteoporosis
32888493	Chen MH	2020-09-01	Cell	www.ncbi.nlm.nih.gov/pubmed/32888493	Trans-ethnic and Ancestry-Specific Blood-Cell Genetics in 746,667 Individuals from 5 Global Populations.	Lymphocyte count	643,370 African American or Afro-Caribbean, African ancestry, European ancestry, East Asian ancestry, Hispanic or Latin American and South Asian ancestry individuals												Springelkamp H	Leveraging Polygenic Functional Enrichment to Improve GWAS Power.	Heel bone mineral density	approximately 446,000 European ancestry individuals																										Osteoporosis-related phenotypes (MTAG)
32888493	Chen MH	2020-09-01	Cell	www.ncbi.nlm.nih.gov/pubmed/32888493	Trans-ethnic and Ancestry-Specific Blood-Cell Genetics in 746,667 Individuals from 5 Global Populations.	Lymphocyte count	643,370 African American or Afro-Caribbean, African ancestry, European ancestry, East Asian ancestry, Hispanic or Latin American and South Asian ancestry individuals												Springelkamp H	Identification of 613 new loci associated with heel bone mineral density and a polygenic risk score for bone mineral density, osteoporosis and fracture.	Heel bone mineral density	394,929 European ancestry individuals																										Osteoprotegerin levels
32888493	Chen MH	2020-09-01	Cell	www.ncbi.nlm.nih.gov/pubmed/32888493	Trans-ethnic and Ancestry-Specific Blood-Cell Genetics in 746,667 Individuals from 5 Global Populations.	Lymphocyte count	524,923 European ancestry individuals												Smoller JW	Identification of 153 new loci associated with heel bone mineral density and functional involvement of GPC6 in osteoporosis.	Heel bone mineral density	76,067 European ancestry women, 66,420 European ancestry men																										Other polyunsaturated fatty acid levels than 18:2
32888493	Chen MH	2020-09-01	Cell	www.ncbi.nlm.nih.gov/pubmed/32888493	Trans-ethnic and Ancestry-Specific Blood-Cell Genetics in 746,667 Individuals from 5 Global Populations.	Lymphocyte count	643,370 African American or Afro-Caribbean, African ancestry, European ancestry, East Asian ancestry, Hispanic or Latin American and South Asian ancestry individuals												Kichaev G	Leveraging Polygenic Functional Enrichment to Improve GWAS Power.	Height	approximately 458,000 European ancestry individuals																										OTU97_27 (Bacteroides) prevalence
32888493	Chen MH	2020-09-01	Cell	www.ncbi.nlm.nih.gov/pubmed/32888493	Trans-ethnic and Ancestry-Specific Blood-Cell Genetics in 746,667 Individuals from 5 Global Populations.	Lymphocyte count	524,923 European ancestry individuals												Sakaue S	A cross-population atlas of genetic associations for 220 human phenotypes.	Height	360,388 European ancestry individuals, 165,056 East Asian ancestry individuals																										OTU97_4 (Alistipes) prevalence
32888493	Chen MH	2020-09-01	Cell	www.ncbi.nlm.nih.gov/pubmed/32888493	Trans-ethnic and Ancestry-Specific Blood-Cell Genetics in 746,667 Individuals from 5 Global Populations.	Lymphocyte count	524,923 European ancestry individuals												Hoffmann TJ	Defining the role of common variation in the genomic and biological architecture of adult human height.	Height	253,288 European ancestry individuals																										OTU99_4 (Alistipes) prevalence
32888493	Chen MH	2020-09-01	Cell	www.ncbi.nlm.nih.gov/pubmed/32888493	Trans-ethnic and Ancestry-Specific Blood-Cell Genetics in 746,667 Individuals from 5 Global Populations.	Lymphocyte count	643,370 African American or Afro-Caribbean, African ancestry, European ancestry, East Asian ancestry, Hispanic or Latin American and South Asian ancestry individuals												Wojcik GL	Hundreds of variants clustered in genomic loci and biological pathways affect human height.	Height	133,653 European ancestry individuals																										OTU99_98 (Phascolarctobacterium) prevalence
32888493	Chen MH	2020-09-01	Cell	www.ncbi.nlm.nih.gov/pubmed/32888493	Trans-ethnic and Ancestry-Specific Blood-Cell Genetics in 746,667 Individuals from 5 Global Populations.	Lymphocyte count	524,923 European ancestry individuals												Hoffmann TJ	Ancestral diversity improves discovery and fine-mapping of genetic loci for anthropometric traits-The Hispanic/Latino Anthropometry Consortium.	Height	59,771 Hispanic or Latin American individuals																										Ovarian cancer
32888493	Chen MH	2020-09-01	Cell	www.ncbi.nlm.nih.gov/pubmed/32888493	Trans-ethnic and Ancestry-Specific Blood-Cell Genetics in 746,667 Individuals from 5 Global Populations.	Lymphocyte count	643,370 African American or Afro-Caribbean, African ancestry, European ancestry, East Asian ancestry, Hispanic or Latin American and South Asian ancestry individuals												Wojcik GL	Characterizing rare and low-frequency height-associated variants in the Japanese population.	Height	159,095 Japanese ancestry individuals																										Ovarian cyst
32888493	Chen MH	2020-09-01	Cell	www.ncbi.nlm.nih.gov/pubmed/32888493	Trans-ethnic and Ancestry-Specific Blood-Cell Genetics in 746,667 Individuals from 5 Global Populations.	Lymphocyte count	643,370 African American or Afro-Caribbean, African ancestry, European ancestry, East Asian ancestry, Hispanic or Latin American and South Asian ancestry individuals												Wojcik GL	A cross-population atlas of genetic associations for 220 human phenotypes.	Height	165,056 East Asian ancestry individuals																										OX-2 membrane glycoprotein levels
32888493	Chen MH	2020-09-01	Cell	www.ncbi.nlm.nih.gov/pubmed/32888493	Trans-ethnic and Ancestry-Specific Blood-Cell Genetics in 746,667 Individuals from 5 Global Populations.	Lymphocyte count	524,923 European ancestry individuals												Harshfield EL	Meta-analysis of genome-wide association studies of adult height in East Asians identifies 17 novel loci.	Height	36,227 East Asian ancestry individuals																										Oxidized cholesteryl ester (18:2) [+O] levels
32888493	Chen MH	2020-09-01	Cell	www.ncbi.nlm.nih.gov/pubmed/32888493	Trans-ethnic and Ancestry-Specific Blood-Cell Genetics in 746,667 Individuals from 5 Global Populations.	Lymphocyte count	643,370 African American or Afro-Caribbean, African ancestry, European ancestry, East Asian ancestry, Hispanic or Latin American and South Asian ancestry individuals												Harshfield EL	Genetic analyses of diverse populations improves discovery for complex traits.	Height	17,286 African American individuals, 22,192 Hispanic/Latino individuals, 4,680 Asian ancestry individuals, 3,939 Native Hawaiian ancestry individuals, 647 Native American ancestry individuals, 1,052 individuals																										P wave duration
32888493	Chen MH	2020-09-01	Cell	www.ncbi.nlm.nih.gov/pubmed/32888493	Trans-ethnic and Ancestry-Specific Blood-Cell Genetics in 746,667 Individuals from 5 Global Populations.	Lymphocyte count	524,923 European ancestry individuals												Harshfield EL	Whole-Genome Sequencing Coupled to Imputation Discovers Genetic Signals for Anthropometric Traits.	Height	1,249 whole genome sequenced European ancestry individuals, 3,541 whole genome sequenced individuals, 46,910 European ancestry individuals, 471 Carlantino (founder/genetic isolate) individuals, 1,197 Friuli Venezia Giulia (founder/genetic isolate) individuals, 1,043 Mylopotamos (founder/genetic isolate) individuals, 933 Pomak (founder/genetic isolate) individuals, 1,785 Val Borbera (founder/genetic isolate) individuals																										P-selectin levels
32888493	Chen MH	2020-09-01	Cell	www.ncbi.nlm.nih.gov/pubmed/32888493	Trans-ethnic and Ancestry-Specific Blood-Cell Genetics in 746,667 Individuals from 5 Global Populations.	Lymphocyte count	524,923 European ancestry individuals												McKay JD	Your height affects your health: genetic determinants and health-related outcomes in Taiwan.	Height	67,452 Han Chinese ancestry individuals																										Palmitic acid (16:0) levels
32888493	Chen MH	2020-09-01	Cell	www.ncbi.nlm.nih.gov/pubmed/32888493	Trans-ethnic and Ancestry-Specific Blood-Cell Genetics in 746,667 Individuals from 5 Global Populations.	Lymphocyte count	643,370 African American or Afro-Caribbean, African ancestry, European ancestry, East Asian ancestry, Hispanic or Latin American and South Asian ancestry individuals												Hoffmann TJ	Evaluation and application of summary statistic imputation to discover new height-associated loci.	Height	253,288 European ancestry individuals																										Palmitoleic acid (16:1n-7) levels
32888493	Chen MH	2020-09-01	Cell	www.ncbi.nlm.nih.gov/pubmed/32888493	Trans-ethnic and Ancestry-Specific Blood-Cell Genetics in 746,667 Individuals from 5 Global Populations.	Lymphocyte count	524,923 European ancestry individuals												de Vries PS	Exploration of haplotype research consortium imputation for genome-wide association studies in 20,032 Generation Scotland participants.	Height	19,965 British ancestry individuals from 6863 families.																										Palmitoleoyl-linoleoyl-glycerol (16:1/18:2) [1] levels
32888493	Chen MH	2020-09-01	Cell	www.ncbi.nlm.nih.gov/pubmed/32888493	Trans-ethnic and Ancestry-Specific Blood-Cell Genetics in 746,667 Individuals from 5 Global Populations.	Lymphocyte count	643,370 African American or Afro-Caribbean, African ancestry, European ancestry, East Asian ancestry, Hispanic or Latin American and South Asian ancestry individuals												Nelson CP	Identification, replication, and fine-mapping of Loci associated with adult height in individuals of african ancestry.	Height	20,427 African ancestry individuals																										Pancreatic cancer
32888493	Chen MH	2020-09-01	Cell	www.ncbi.nlm.nih.gov/pubmed/32888493	Trans-ethnic and Ancestry-Specific Blood-Cell Genetics in 746,667 Individuals from 5 Global Populations.	Lymphocyte count	524,923 European ancestry individuals												Wojcik GL	Many sequence variants affecting diversity of adult human height.	Height	30,968 European ancestry individuals																										Pantothenate levels
32888493	Chen MH	2020-09-01	Cell	www.ncbi.nlm.nih.gov/pubmed/32888493	Trans-ethnic and Ancestry-Specific Blood-Cell Genetics in 746,667 Individuals from 5 Global Populations.	Lymphocyte count	643,370 African American or Afro-Caribbean, African ancestry, European ancestry, East Asian ancestry, Hispanic or Latin American and South Asian ancestry individuals												Nielsen JB	Genome-wide meta-analysis identifies 11 new loci for anthropometric traits and provides insights into genetic architecture.	Height	8,097 European ancestry tall individuals, 8,099 European ancestry short individuals																										Parental lifespan
32888493	Chen MH	2020-09-01	Cell	www.ncbi.nlm.nih.gov/pubmed/32888493	Trans-ethnic and Ancestry-Specific Blood-Cell Genetics in 746,667 Individuals from 5 Global Populations.	Lymphocyte count	524,923 European ancestry individuals												Sakaue S	Genome-wide association analysis identifies 20 loci that influence adult height.	Height	13,665 European ancestry individuals																										Parental longevity (both parents in top 10%)
32888493	Chen MH	2020-09-01	Cell	www.ncbi.nlm.nih.gov/pubmed/32888493	Trans-ethnic and Ancestry-Specific Blood-Cell Genetics in 746,667 Individuals from 5 Global Populations.	Lymphocyte count	524,923 European ancestry individuals												Richardson TG	Common variants in the JAZF1 gene associated with height identified by linkage and genome-wide association analysis.	Height	3,925 European ancestry individuals																										Parental longevity (combined parental age at death)
32888493	Chen MH	2020-09-01	Cell	www.ncbi.nlm.nih.gov/pubmed/32888493	Trans-ethnic and Ancestry-Specific Blood-Cell Genetics in 746,667 Individuals from 5 Global Populations.	Lymphocyte count	643,370 African American or Afro-Caribbean, African ancestry, European ancestry, East Asian ancestry, Hispanic or Latin American and South Asian ancestry individuals												Harshfield EL	A multi-population phenome-wide association study of genetically-predicted height in the Million Veteran Program.	Height	235,398 non-Hispanic white ancestry individuals																										Parental longevity (combined parental attained age, Martingale residuals)
32888493	Chen MH	2020-09-01	Cell	www.ncbi.nlm.nih.gov/pubmed/32888493	Trans-ethnic and Ancestry-Specific Blood-Cell Genetics in 746,667 Individuals from 5 Global Populations.	Lymphocyte count	643,370 African American or Afro-Caribbean, African ancestry, European ancestry, East Asian ancestry, Hispanic or Latin American and South Asian ancestry individuals												Harshfield EL	A multi-population phenome-wide association study of genetically-predicted height in the Million Veteran Program.	Height	235,398 non-Hispanic white ancestry individuals, 63,898 non-Hispanic black ancestry individuals, 24,497 Hispanic American ancestry individuals																										Parental longevity (father's age at death or father's attained age)
32888493	Chen MH	2020-09-01	Cell	www.ncbi.nlm.nih.gov/pubmed/32888493	Trans-ethnic and Ancestry-Specific Blood-Cell Genetics in 746,667 Individuals from 5 Global Populations.	Lymphocyte count	524,923 European ancestry individuals												Hoffmann TJ	Genome-wide association study of height-adjusted BMI in childhood identifies functional variant in ADCY3.	Height adjusted BMI	5,809 children																										Parental longevity (father's age at death)
32888493	Chen MH	2020-09-01	Cell	www.ncbi.nlm.nih.gov/pubmed/32888493	Trans-ethnic and Ancestry-Specific Blood-Cell Genetics in 746,667 Individuals from 5 Global Populations.	Lymphocyte count	524,923 European ancestry individuals												Richardson TG	Identification of genetic loci associated with Helicobacter pylori serologic status.	Helicobacter pylori serologic status	2,623 European ancestry high titer cases, 7,862 European ancestry low or no titer controls																										Parental longevity (father's attained age)
32888493	Chen MH	2020-09-01	Cell	www.ncbi.nlm.nih.gov/pubmed/32888493	Trans-ethnic and Ancestry-Specific Blood-Cell Genetics in 746,667 Individuals from 5 Global Populations.	Lymphocyte count	643,370 African American or Afro-Caribbean, African ancestry, European ancestry, East Asian ancestry, Hispanic or Latin American and South Asian ancestry individuals												Rhee EP	A cross-population atlas of genetic associations for 220 human phenotypes.	Hematocrit	350,475 European ancestry individuals, 153,015 East Asian ancestry individuals																										Parental longevity (mother's age at death or mother's attained age)
32888493	Chen MH	2020-09-01	Cell	www.ncbi.nlm.nih.gov/pubmed/32888493	Trans-ethnic and Ancestry-Specific Blood-Cell Genetics in 746,667 Individuals from 5 Global Populations.	Mean corpuscular hemoglobin	486,823 European ancestry individuals												Sakaue S	The Polygenic and Monogenic Basis of Blood Traits and Diseases.	Hematocrit	408,112 British individuals																										Parental longevity (mother's age at death)
32888493	Chen MH	2020-09-01	Cell	www.ncbi.nlm.nih.gov/pubmed/32888493	Trans-ethnic and Ancestry-Specific Blood-Cell Genetics in 746,667 Individuals from 5 Global Populations.	Mean corpuscular hemoglobin	630,125 African American or Afro-Caribbean, African ancestry, European ancestry, East Asian ancestry, Hispanic or Latin American and South Asian ancestry individuals												Nielson CM	Trans-ethnic and Ancestry-Specific Blood-Cell Genetics in 746,667 Individuals from 5 Global Populations.	Hematocrit	737,823 African American or Afro-Caribbean, African ancestry, European ancestry, East Asian ancestry, Hispanic or Latin American and South Asian ancestry individuals																										Parental longevity (mother's attained age)
32888493	Chen MH	2020-09-01	Cell	www.ncbi.nlm.nih.gov/pubmed/32888493	Trans-ethnic and Ancestry-Specific Blood-Cell Genetics in 746,667 Individuals from 5 Global Populations.	Mean corpuscular hemoglobin	486,823 European ancestry individuals												Vuckovic D	Trans-ethnic and Ancestry-Specific Blood-Cell Genetics in 746,667 Individuals from 5 Global Populations.	Hematocrit	562,259 European ancestry individuals																										Parkinson's disease
32888493	Chen MH	2020-09-01	Cell	www.ncbi.nlm.nih.gov/pubmed/32888493	Trans-ethnic and Ancestry-Specific Blood-Cell Genetics in 746,667 Individuals from 5 Global Populations.	Mean corpuscular hemoglobin	630,125 African American or Afro-Caribbean, African ancestry, European ancestry, East Asian ancestry, Hispanic or Latin American and South Asian ancestry individuals												de Vries PS	The Allelic Landscape of Human Blood Cell Trait Variation and Links to Common Complex Disease.	Hematocrit	173,039 European ancestry individuals																										Parkinson's disease in GBA mutation carriers
32888493	Chen MH	2020-09-01	Cell	www.ncbi.nlm.nih.gov/pubmed/32888493	Trans-ethnic and Ancestry-Specific Blood-Cell Genetics in 746,667 Individuals from 5 Global Populations.	Mean corpuscular hemoglobin	486,823 European ancestry individuals												Lee JJ	Genetic analysis of quantitative traits in the Japanese population links cell types to complex human diseases.	Hematocrit	108,757 Japanese ancestry individuals																										Parkinson's disease or first degree relation to individual with Parkinson's disease
32888493	Chen MH	2020-09-01	Cell	www.ncbi.nlm.nih.gov/pubmed/32888493	Trans-ethnic and Ancestry-Specific Blood-Cell Genetics in 746,667 Individuals from 5 Global Populations.	Mean corpuscular hemoglobin	486,823 European ancestry individuals												Han X	Trans-ethnic and Ancestry-Specific Blood-Cell Genetics in 746,667 Individuals from 5 Global Populations.	Hematocrit	142,940 East Asian ancestry individuals																										Participation in an health questionnaire (not invited vs invited)
32888493	Chen MH	2020-09-01	Cell	www.ncbi.nlm.nih.gov/pubmed/32888493	Trans-ethnic and Ancestry-Specific Blood-Cell Genetics in 746,667 Individuals from 5 Global Populations.	Mean corpuscular hemoglobin	630,125 African American or Afro-Caribbean, African ancestry, European ancestry, East Asian ancestry, Hispanic or Latin American and South Asian ancestry individuals												Sinnott-Armstrong N	A cross-population atlas of genetic associations for 220 human phenotypes.	Hematocrit	153,015 East Asian ancestry individuals																										Pathological gambling
32888493	Chen MH	2020-09-01	Cell	www.ncbi.nlm.nih.gov/pubmed/32888493	Trans-ethnic and Ancestry-Specific Blood-Cell Genetics in 746,667 Individuals from 5 Global Populations.	Mean corpuscular hemoglobin	486,823 European ancestry individuals												Richardson TG	Ancestry-specific associations identified in genome-wide combined-phenotype study of red blood cell traits emphasize benefits of diversity in genomics.	Hematocrit	16,184 African American individuals, 20,704 Hispanic or Latin American individuals, 29,383 European ancestry individuals, 631 Asian ancestry individuals, 601 Native American ancestry individuals, 381 individuals																										PCSK9 levels
32888493	Chen MH	2020-09-01	Cell	www.ncbi.nlm.nih.gov/pubmed/32888493	Trans-ethnic and Ancestry-Specific Blood-Cell Genetics in 746,667 Individuals from 5 Global Populations.	Mean corpuscular hemoglobin	630,125 African American or Afro-Caribbean, African ancestry, European ancestry, East Asian ancestry, Hispanic or Latin American and South Asian ancestry individuals												Zhu Z	Ancestry-specific associations identified in genome-wide combined-phenotype study of red blood cell traits emphasize benefits of diversity in genomics.	Hematocrit	29,383 European ancestry individuals																										PDL-1 on CD14- CD16-
32888493	Chen MH	2020-09-01	Cell	www.ncbi.nlm.nih.gov/pubmed/32888493	Trans-ethnic and Ancestry-Specific Blood-Cell Genetics in 746,667 Individuals from 5 Global Populations.	Mean corpuscular hemoglobin	486,823 European ancestry individuals												Jones SE	Ancestry-specific associations identified in genome-wide combined-phenotype study of red blood cell traits emphasize benefits of diversity in genomics.	Hematocrit	20,704 Hispanic or Latin American individuals																										Peak expiratory flow
32888493	Chen MH	2020-09-01	Cell	www.ncbi.nlm.nih.gov/pubmed/32888493	Trans-ethnic and Ancestry-Specific Blood-Cell Genetics in 746,667 Individuals from 5 Global Populations.	Mean corpuscular hemoglobin	486,823 European ancestry individuals												Vogelezang S	Whole-genome sequencing association analysis of quantitative red blood cell phenotypes: The NHLBI TOPMed program.	Hematocrit	33,324 Amish, White ancestry individuals, 654 Asian ancestry individuals, 14,474 Black individuals, 14,035 ÔªøCentral American ancestry, ÔªøCuban ancestry, ÔªøDominican ancestry, ÔªøMexican ancestry, ÔªøPuerto Rican ancestry, ÔªøSouth American ancestry individuals																										Peak insulin response (insulin secretion adjusted)
32888493	Chen MH	2020-09-01	Cell	www.ncbi.nlm.nih.gov/pubmed/32888493	Trans-ethnic and Ancestry-Specific Blood-Cell Genetics in 746,667 Individuals from 5 Global Populations.	Mean corpuscular hemoglobin	630,125 African American or Afro-Caribbean, African ancestry, European ancestry, East Asian ancestry, Hispanic or Latin American and South Asian ancestry individuals												Speliotes EK	Phenome-wide analysis of Taiwan Biobank reveals novel glycemia-related loci and genetic risks for diabetes.	Hematocrit	76,452 Taiwanese ancestry individuals																										PECAM 1 plasma levels
32888493	Chen MH	2020-09-01	Cell	www.ncbi.nlm.nih.gov/pubmed/32888493	Trans-ethnic and Ancestry-Specific Blood-Cell Genetics in 746,667 Individuals from 5 Global Populations.	Mean corpuscular hemoglobin	486,823 European ancestry individuals												Lu Y	Genome-wide Trans-ethnic Meta-analysis Identifies Seven Genetic Loci Influencing Erythrocyte Traits and a Role for RBPMS in Erythropoiesis.	Hematocrit	up to 40,258 European ancestry individuals, up to 16,128 African American individuals, up to 15,252 East Asian ancestry individuals.																										Pediatric asthma
32888493	Chen MH	2020-09-01	Cell	www.ncbi.nlm.nih.gov/pubmed/32888493	Trans-ethnic and Ancestry-Specific Blood-Cell Genetics in 746,667 Individuals from 5 Global Populations.	Mean corpuscular hemoglobin	630,125 African American or Afro-Caribbean, African ancestry, European ancestry, East Asian ancestry, Hispanic or Latin American and South Asian ancestry individuals												Chen MH	Genome-wide association study of hematological and biochemical traits in a Japanese population.	Hematological and biochemical traits	Up to 14,402 Japanese individuals																										Pediatric autoimmune diseases
32888493	Chen MH	2020-09-01	Cell	www.ncbi.nlm.nih.gov/pubmed/32888493	Trans-ethnic and Ancestry-Specific Blood-Cell Genetics in 746,667 Individuals from 5 Global Populations.	Mean corpuscular hemoglobin	630,125 African American or Afro-Caribbean, African ancestry, European ancestry, East Asian ancestry, Hispanic or Latin American and South Asian ancestry individuals												Helgeland O	Genome-wide association study of serum albumin:globulin ratio in Korean populations.	Hematology traits	4,637 East Asian ancestry individuals																										Peginterferon alfa-2a treatment response in chronic hepatitis B infection
32888493	Chen MH	2020-09-01	Cell	www.ncbi.nlm.nih.gov/pubmed/32888493	Trans-ethnic and Ancestry-Specific Blood-Cell Genetics in 746,667 Individuals from 5 Global Populations.	Mean corpuscular hemoglobin	486,823 European ancestry individuals												Gouveia C	A cross-population atlas of genetic associations for 220 human phenotypes.	Hemoglobin	350,474 European ancestry individuals, 152,447 East Asian ancestry individuals																										Pelvic organ prolapse
32888493	Chen MH	2020-09-01	Cell	www.ncbi.nlm.nih.gov/pubmed/32888493	Trans-ethnic and Ancestry-Specific Blood-Cell Genetics in 746,667 Individuals from 5 Global Populations.	Mean corpuscular hemoglobin	630,125 African American or Afro-Caribbean, African ancestry, European ancestry, East Asian ancestry, Hispanic or Latin American and South Asian ancestry individuals												Morris JA	The Polygenic and Monogenic Basis of Blood Traits and Diseases.	Hemoglobin	408,112 British individuals																										Peptic ulcer disease
32888493	Chen MH	2020-09-01	Cell	www.ncbi.nlm.nih.gov/pubmed/32888493	Trans-ethnic and Ancestry-Specific Blood-Cell Genetics in 746,667 Individuals from 5 Global Populations.	Mean corpuscular hemoglobin	486,823 European ancestry individuals												Han X	A cross-population atlas of genetic associations for 220 human phenotypes.	Hemoglobin	152,447 East Asian ancestry individuals																										Percent glycated albumin
32888493	Chen MH	2020-09-01	Cell	www.ncbi.nlm.nih.gov/pubmed/32888493	Trans-ethnic and Ancestry-Specific Blood-Cell Genetics in 746,667 Individuals from 5 Global Populations.	Mean corpuscular hemoglobin	630,125 African American or Afro-Caribbean, African ancestry, European ancestry, East Asian ancestry, Hispanic or Latin American and South Asian ancestry individuals												Shungin D	Genetic analysis of quantitative traits in the Japanese population links cell types to complex human diseases.	Hemoglobin	108,769 Japanese ancestry individuals																										Percent liver fat
32888493	Chen MH	2020-09-01	Cell	www.ncbi.nlm.nih.gov/pubmed/32888493	Trans-ethnic and Ancestry-Specific Blood-Cell Genetics in 746,667 Individuals from 5 Global Populations.	Mean corpuscular hemoglobin	486,823 European ancestry individuals												Berndt SI	Whole-genome sequencing association analysis of quantitative red blood cell phenotypes: The NHLBI TOPMed program.	Hemoglobin	33,325 Amish, White ancestry individuals, 653 Asian ancestry individuals, 14,454 Black individuals, 14,029 ÔªøCentral American ancestry, ÔªøCuban ancestry, ÔªøDominican ancestry, ÔªøMexican ancestry, ÔªøPuerto Rican ancestry, ÔªøSouth American ancestry individuals																										Percent mammographic density
32888493	Chen MH	2020-09-01	Cell	www.ncbi.nlm.nih.gov/pubmed/32888493	Trans-ethnic and Ancestry-Specific Blood-Cell Genetics in 746,667 Individuals from 5 Global Populations.	Mean corpuscular hemoglobin	630,125 African American or Afro-Caribbean, African ancestry, European ancestry, East Asian ancestry, Hispanic or Latin American and South Asian ancestry individuals												Vuckovic D	A cross-population atlas of genetic associations for 220 human phenotypes.	Hemoglobin A1c levels	344,182 European ancestry individuals, 71,221 East Asian ancestry individuals																										Peripheral arterial disease (traffic-related air pollution interaction)
32888493	Chen MH	2020-09-01	Cell	www.ncbi.nlm.nih.gov/pubmed/32888493	Trans-ethnic and Ancestry-Specific Blood-Cell Genetics in 746,667 Individuals from 5 Global Populations.	Mean corpuscular hemoglobin	630,125 African American or Afro-Caribbean, African ancestry, European ancestry, East Asian ancestry, Hispanic or Latin American and South Asian ancestry individuals												Huang LO	Genetic analysis of quantitative traits in the Japanese population links cell types to complex human diseases.	Hemoglobin A1c levels	42,790 Japanese ancestry individuals																										Peripheral artery disease
32888493	Chen MH	2020-09-01	Cell	www.ncbi.nlm.nih.gov/pubmed/32888493	Trans-ethnic and Ancestry-Specific Blood-Cell Genetics in 746,667 Individuals from 5 Global Populations.	Mean corpuscular hemoglobin	486,823 European ancestry individuals												Chen MH	A cross-population atlas of genetic associations for 220 human phenotypes.	Hemoglobin A1c levels	71,221 East Asian ancestry individuals																										Peripheral artery disease in ever smokers
32888493	Chen MH	2020-09-01	Cell	www.ncbi.nlm.nih.gov/pubmed/32888493	Trans-ethnic and Ancestry-Specific Blood-Cell Genetics in 746,667 Individuals from 5 Global Populations.	Mean corpuscular hemoglobin	630,125 African American or Afro-Caribbean, African ancestry, European ancestry, East Asian ancestry, Hispanic or Latin American and South Asian ancestry individuals												Gallois A	Identification of genetic loci simultaneously associated with multiple cardiometabolic traits.	Hemoglobin A1c levels	417,018 European ancestry individuals																										Peripheral artery disease in non diabetes
32888493	Chen MH	2020-09-01	Cell	www.ncbi.nlm.nih.gov/pubmed/32888493	Trans-ethnic and Ancestry-Specific Blood-Cell Genetics in 746,667 Individuals from 5 Global Populations.	Mean corpuscular hemoglobin	630,125 African American or Afro-Caribbean, African ancestry, European ancestry, East Asian ancestry, Hispanic or Latin American and South Asian ancestry individuals												Vuckovic D	Trans-ethnic and Ancestry-Specific Blood-Cell Genetics in 746,667 Individuals from 5 Global Populations.	Hemoglobin concentration	746,431 African American or Afro-Caribbean, African ancestry, European ancestry, East Asian ancestry, Hispanic or Latin American and South Asian ancestry individuals																										Peritoneal solute transfer rates in kidney failure treated with peritoneal dialysis
32888493	Chen MH	2020-09-01	Cell	www.ncbi.nlm.nih.gov/pubmed/32888493	Trans-ethnic and Ancestry-Specific Blood-Cell Genetics in 746,667 Individuals from 5 Global Populations.	Mean corpuscular hemoglobin	486,823 European ancestry individuals												Vuckovic D	Trans-ethnic and Ancestry-Specific Blood-Cell Genetics in 746,667 Individuals from 5 Global Populations.	Hemoglobin concentration	563,946 European ancestry individuals																										Periventricular white matter hyperintensities
32888493	Chen MH	2020-09-01	Cell	www.ncbi.nlm.nih.gov/pubmed/32888493	Trans-ethnic and Ancestry-Specific Blood-Cell Genetics in 746,667 Individuals from 5 Global Populations.	Mean corpuscular hemoglobin	486,823 European ancestry individuals												Trinder M	Ancestry-specific associations identified in genome-wide combined-phenotype study of red blood cell traits emphasize benefits of diversity in genomics.	Hemoglobin concentration	16,186 African American individuals, 20,692 Hispanic or Latin American individuals, 29,379 European ancestry individuals, 630 Asian ancestry individuals, 601 Native American ancestry individuals, 381 individuals																										Personality dimensions
32888493	Chen MH	2020-09-01	Cell	www.ncbi.nlm.nih.gov/pubmed/32888493	Trans-ethnic and Ancestry-Specific Blood-Cell Genetics in 746,667 Individuals from 5 Global Populations.	Mean corpuscular hemoglobin	630,125 African American or Afro-Caribbean, African ancestry, European ancestry, East Asian ancestry, Hispanic or Latin American and South Asian ancestry individuals												Trinder M	Ancestry-specific associations identified in genome-wide combined-phenotype study of red blood cell traits emphasize benefits of diversity in genomics.	Hemoglobin concentration	29,379 European ancestry individuals																										Phenylalanine levels
32888493	Chen MH	2020-09-01	Cell	www.ncbi.nlm.nih.gov/pubmed/32888493	Trans-ethnic and Ancestry-Specific Blood-Cell Genetics in 746,667 Individuals from 5 Global Populations.	Mean corpuscular hemoglobin	630,125 African American or Afro-Caribbean, African ancestry, European ancestry, East Asian ancestry, Hispanic or Latin American and South Asian ancestry individuals												Hubel C	Ancestry-specific associations identified in genome-wide combined-phenotype study of red blood cell traits emphasize benefits of diversity in genomics.	Hemoglobin concentration	20,692 Hispanic or Latin American individuals																										Phophatidylethanolamine 38:6 levels
32888493	Chen MH	2020-09-01	Cell	www.ncbi.nlm.nih.gov/pubmed/32888493	Trans-ethnic and Ancestry-Specific Blood-Cell Genetics in 746,667 Individuals from 5 Global Populations.	Mean corpuscular hemoglobin	486,823 European ancestry individuals												Shungin D	Trans-ethnic and Ancestry-Specific Blood-Cell Genetics in 746,667 Individuals from 5 Global Populations.	Hemoglobin concentration	149,861 East Asian ancestry individuals																										Phosphatidate_34:2_[M-H]1- levels
32888493	Chen MH	2020-09-01	Cell	www.ncbi.nlm.nih.gov/pubmed/32888493	Trans-ethnic and Ancestry-Specific Blood-Cell Genetics in 746,667 Individuals from 5 Global Populations.	Mean corpuscular hemoglobin	630,125 African American or Afro-Caribbean, African ancestry, European ancestry, East Asian ancestry, Hispanic or Latin American and South Asian ancestry individuals												Liu M	The Allelic Landscape of Human Blood Cell Trait Variation and Links to Common Complex Disease.	Hemoglobin concentration	172,925 European ancestry individuals																										Phosphatidate(34:2)_[M-H]1- levels
32888493	Chen MH	2020-09-01	Cell	www.ncbi.nlm.nih.gov/pubmed/32888493	Trans-ethnic and Ancestry-Specific Blood-Cell Genetics in 746,667 Individuals from 5 Global Populations.	Mean corpuscular hemoglobin	486,823 European ancestry individuals												Sinnott-Armstrong N	Predicted loss and gain of function mutations in ACO1 are associated with erythropoiesis.	Hemoglobin levels	684,122 European ancestry individuals																										Phosphatidate(39:1)_[M+H]1+ levels
32888493	Chen MH	2020-09-01	Cell	www.ncbi.nlm.nih.gov/pubmed/32888493	Trans-ethnic and Ancestry-Specific Blood-Cell Genetics in 746,667 Individuals from 5 Global Populations.	Mean corpuscular hemoglobin	630,125 African American or Afro-Caribbean, African ancestry, European ancestry, East Asian ancestry, Hispanic or Latin American and South Asian ancestry individuals												Justice AE	Phenome-wide analysis of Taiwan Biobank reveals novel glycemia-related loci and genetic risks for diabetes.	Hemoglobin levels	76,354 Taiwanese ancestry individuals																										Phosphatidate(40:5)_[M+OAc]1-/Phosphatidylglycerol(39:5)_[M-H]1- levels
32888493	Chen MH	2020-09-01	Cell	www.ncbi.nlm.nih.gov/pubmed/32888493	Trans-ethnic and Ancestry-Specific Blood-Cell Genetics in 746,667 Individuals from 5 Global Populations.	Mean corpuscular hemoglobin	486,823 European ancestry individuals												Monda KL	Genome-wide Trans-ethnic Meta-analysis Identifies Seven Genetic Loci Influencing Erythrocyte Traits and a Role for RBPMS in Erythropoiesis.	Hemoglobin levels	up to 40,258 European ancestry individuals, 16,128 African American individuals, up to 15,252 East Asian ancestry individuals.																										Phosphatidate(41:2)_[M+H]1+ levels
32888493	Chen MH	2020-09-01	Cell	www.ncbi.nlm.nih.gov/pubmed/32888493	Trans-ethnic and Ancestry-Specific Blood-Cell Genetics in 746,667 Individuals from 5 Global Populations.	Mean corpuscular hemoglobin	630,125 African American or Afro-Caribbean, African ancestry, European ancestry, East Asian ancestry, Hispanic or Latin American and South Asian ancestry individuals												Lee CJ	Genome-wide association analyses based on whole-genome sequencing in Sardinia provide insights into regulation of hemoglobin levels.	Hemoglobin levels	6,602 Sardinian founder individuals																										Phosphatidate(43:4)_[M-H]1- levels
32888493	Chen MH	2020-09-01	Cell	www.ncbi.nlm.nih.gov/pubmed/32888493	Trans-ethnic and Ancestry-Specific Blood-Cell Genetics in 746,667 Individuals from 5 Global Populations.	Mean corpuscular hemoglobin	486,823 European ancestry individuals												Richardson TG	Differences and commonalities in the genetic architecture of protein quantitative trait loci in European and Arab populations.	Hemojuvelin levels	2,935 Qatari ancestry individuals																										Phosphatidate(43:6)_[M-H]1- levels
32888493	Chen MH	2020-09-01	Cell	www.ncbi.nlm.nih.gov/pubmed/32888493	Trans-ethnic and Ancestry-Specific Blood-Cell Genetics in 746,667 Individuals from 5 Global Populations.	Mean corpuscular hemoglobin	630,125 African American or Afro-Caribbean, African ancestry, European ancestry, East Asian ancestry, Hispanic or Latin American and South Asian ancestry individuals												Richardson TG	Genome-wide analysis of hepatic lipid content in extreme obesity.	Hepatic lipid content in extreme obesity	1,868 European ancestry cases																										Phosphatidate(45:6)_[M-H]1- levels
32888493	Chen MH	2020-09-01	Cell	www.ncbi.nlm.nih.gov/pubmed/32888493	Trans-ethnic and Ancestry-Specific Blood-Cell Genetics in 746,667 Individuals from 5 Global Populations.	Mean corpuscular hemoglobin concentration	642,173 African American or Afro-Caribbean, African ancestry, European ancestry, East Asian ancestry, Hispanic or Latin American and South Asian ancestry individuals												Richardson TG	Genetic variation in <i>TERT</i> modifies the risk of hepatocellular carcinoma in alcohol-related cirrhosis: results from a genome-wide case-control study.	Hepatocellular carcinoma in alcohol related cirrhosis	1,066 European ancestry cases, 844 European ancestry controls																										Phosphatidylcholine (14:0_20:4) levels
32888493	Chen MH	2020-09-01	Cell	www.ncbi.nlm.nih.gov/pubmed/32888493	Trans-ethnic and Ancestry-Specific Blood-Cell Genetics in 746,667 Individuals from 5 Global Populations.	Mean corpuscular hemoglobin concentration	491,553 European ancestry individuals												Hoffmann TJ	Differences and commonalities in the genetic architecture of protein quantitative trait loci in European and Arab populations.	Hepatocyte growth factor activator levels	2,935 Qatari ancestry individuals																										Phosphatidylcholine (14:0_22:6) levels
32888493	Chen MH	2020-09-01	Cell	www.ncbi.nlm.nih.gov/pubmed/32888493	Trans-ethnic and Ancestry-Specific Blood-Cell Genetics in 746,667 Individuals from 5 Global Populations.	Mean corpuscular hemoglobin concentration	642,173 African American or Afro-Caribbean, African ancestry, European ancestry, East Asian ancestry, Hispanic or Latin American and South Asian ancestry individuals												Hoffmann TJ	Trans-ethnic meta-analysis identifies common and rare variants associated with hepatocyte growth factor levels in the Multi-Ethnic Study of Atherosclerosis (MESA).	Hepatocyte growth factor levels	1,550 African American individuals, 762 Chinese ancestry individuals, 2,477 European ancestry individuals, 1,412 Hispanic individuals																										Phosphatidylcholine (15-MHDA_18:1) levels
32888493	Chen MH	2020-09-01	Cell	www.ncbi.nlm.nih.gov/pubmed/32888493	Trans-ethnic and Ancestry-Specific Blood-Cell Genetics in 746,667 Individuals from 5 Global Populations.	Mean corpuscular hemoglobin concentration	642,173 African American or Afro-Caribbean, African ancestry, European ancestry, East Asian ancestry, Hispanic or Latin American and South Asian ancestry individuals												Astle WJ	Genomic and drug target evaluation of 90 cardiovascular proteins in 30,931 individuals.	Hepatocyte growth factor levels	21,758 European ancestry individuals																										Phosphatidylcholine (15-MHDA_18:2) levels
32888493	Chen MH	2020-09-01	Cell	www.ncbi.nlm.nih.gov/pubmed/32888493	Trans-ethnic and Ancestry-Specific Blood-Cell Genetics in 746,667 Individuals from 5 Global Populations.	Mean corpuscular hemoglobin concentration	642,173 African American or Afro-Caribbean, African ancestry, European ancestry, East Asian ancestry, Hispanic or Latin American and South Asian ancestry individuals												Locke AE	Whole Genome Sequence Analysis of the Plasma Proteome in Black Adults Provides Novel Insights Into Cardiovascular Disease.	Hepatocyte growth factor receptor levels	1,852 African American or Afro-Caribbean individuals																										Phosphatidylcholine (15-MHDA_20:4) levels
32888493	Chen MH	2020-09-01	Cell	www.ncbi.nlm.nih.gov/pubmed/32888493	Trans-ethnic and Ancestry-Specific Blood-Cell Genetics in 746,667 Individuals from 5 Global Populations.	Mean corpuscular hemoglobin concentration	491,553 European ancestry individuals												Justice AE	Connecting genetic risk to disease end points through the human blood plasma proteome.	Hepatocyte growth factor receptor levels	997 European ancestry individuals																										Phosphatidylcholine (15:0_20:3) levels
32888493	Chen MH	2020-09-01	Cell	www.ncbi.nlm.nih.gov/pubmed/32888493	Trans-ethnic and Ancestry-Specific Blood-Cell Genetics in 746,667 Individuals from 5 Global Populations.	Mean corpuscular hemoglobin concentration	491,553 European ancestry individuals												Landi MT	Differences and commonalities in the genetic architecture of protein quantitative trait loci in European and Arab populations.	Hepatocyte growth factor-like protein levels	2,935 Qatari ancestry individuals																										Phosphatidylcholine (15:0_20:4) levels
32888493	Chen MH	2020-09-01	Cell	www.ncbi.nlm.nih.gov/pubmed/32888493	Trans-ethnic and Ancestry-Specific Blood-Cell Genetics in 746,667 Individuals from 5 Global Populations.	Mean corpuscular hemoglobin concentration	642,173 African American or Afro-Caribbean, African ancestry, European ancestry, East Asian ancestry, Hispanic or Latin American and South Asian ancestry individuals												Richardson TG	Whole Genome Sequence Analysis of the Plasma Proteome in Black Adults Provides Novel Insights Into Cardiovascular Disease.	Hepatocyte growth factor-like protein levels	1,852 African American or Afro-Caribbean individuals																										Phosphatidylcholine (15:0_22:6) levels
32888493	Chen MH	2020-09-01	Cell	www.ncbi.nlm.nih.gov/pubmed/32888493	Trans-ethnic and Ancestry-Specific Blood-Cell Genetics in 746,667 Individuals from 5 Global Populations.	Mean corpuscular hemoglobin concentration	491,553 European ancestry individuals												Hanscombe KB	Connecting genetic risk to disease end points through the human blood plasma proteome.	Hepatocyte growth factor-like protein levels	997 European ancestry individuals																										Phosphatidylcholine (16:0_16:0) levels
32888493	Chen MH	2020-09-01	Cell	www.ncbi.nlm.nih.gov/pubmed/32888493	Trans-ethnic and Ancestry-Specific Blood-Cell Genetics in 746,667 Individuals from 5 Global Populations.	Mean corpuscular hemoglobin concentration	642,173 African American or Afro-Caribbean, African ancestry, European ancestry, East Asian ancestry, Hispanic or Latin American and South Asian ancestry individuals												Christakoudi S	Large-scale GWAS of food liking reveals genetic determinants and genetic correlations with distinct neurophysiological traits.	Herring liking	150,609 European ancestry individuals																										Phosphatidylcholine (16:0_18:0) levels
32888493	Chen MH	2020-09-01	Cell	www.ncbi.nlm.nih.gov/pubmed/32888493	Trans-ethnic and Ancestry-Specific Blood-Cell Genetics in 746,667 Individuals from 5 Global Populations.	Mean corpuscular hemoglobin concentration	491,553 European ancestry individuals												Richardson TG	Metabolic GWAS of elite athletes reveals novel genetically-influenced metabolites associated with athletic performance.	Hexanoylglycine levels in elite athletes	490 individuals																										Phosphatidylcholine (16:0_18:2) levels
32888493	Chen MH	2020-09-01	Cell	www.ncbi.nlm.nih.gov/pubmed/32888493	Trans-ethnic and Ancestry-Specific Blood-Cell Genetics in 746,667 Individuals from 5 Global Populations.	Mean corpuscular hemoglobin concentration	642,173 African American or Afro-Caribbean, African ancestry, European ancestry, East Asian ancestry, Hispanic or Latin American and South Asian ancestry individuals												Morris JA	A large electronic-health-record-based genome-wide study of serum lipids.	High density lipoprotein cholesterol levels	76,627 European ancestry individuals, 7,795 Hispanic individuals, 6,855 East Asian ancestry individuals, 2,958 African American individuals, 439 South Asian ancestry individuals																										Phosphatidylcholine (16:0_18:3) (a) levels
32888493	Chen MH	2020-09-01	Cell	www.ncbi.nlm.nih.gov/pubmed/32888493	Trans-ethnic and Ancestry-Specific Blood-Cell Genetics in 746,667 Individuals from 5 Global Populations.	Mean corpuscular hemoglobin concentration	491,553 European ancestry individuals												Kichaev G	Genetics of 35 blood and urine biomarkers in the UK Biobank.	High density lipoprotein cholesterol levels	313,372 European ancestry individuals, 5,573 African ancestry individuals, 6,689 South Asian ancestry individuals																										Phosphatidylcholine (16:0_20:3) (a) levels
32888493	Chen MH	2020-09-01	Cell	www.ncbi.nlm.nih.gov/pubmed/32888493	Trans-ethnic and Ancestry-Specific Blood-Cell Genetics in 746,667 Individuals from 5 Global Populations.	Mean corpuscular hemoglobin concentration	642,173 African American or Afro-Caribbean, African ancestry, European ancestry, East Asian ancestry, Hispanic or Latin American and South Asian ancestry individuals												Ruth KS	The power of genetic diversity in genome-wide association studies of lipids.	High density lipoprotein cholesterol levels	40,963 South Asian ancestry individuals, 48,057 Hispanic individuals, 99,432 Admixed African or African ancestry individuals, 146,492 East Asian ancestry individuals, 1,320,016 European ancestry individuals																										Phosphatidylcholine (16:0_20:3) (b) levels
32888493	Chen MH	2020-09-01	Cell	www.ncbi.nlm.nih.gov/pubmed/32888493	Trans-ethnic and Ancestry-Specific Blood-Cell Genetics in 746,667 Individuals from 5 Global Populations.	Mean corpuscular hemoglobin concentration	491,553 European ancestry individuals												Vuckovic D	The power of genetic diversity in genome-wide association studies of lipids.	High density lipoprotein cholesterol levels	1,320,016 European ancestry individuals																										Phosphatidylcholine (16:0_20:4) levels
32888493	Chen MH	2020-09-01	Cell	www.ncbi.nlm.nih.gov/pubmed/32888493	Trans-ethnic and Ancestry-Specific Blood-Cell Genetics in 746,667 Individuals from 5 Global Populations.	Mean corpuscular hemoglobin concentration	491,553 European ancestry individuals												Richardson TG	Loss-of-function genomic variants highlight potential therapeutic targets for cardiovascular disease.	High density lipoprotein cholesterol levels	76,081 European ancestry individuals, 127,395 Japanese ancestry individuals																										Phosphatidylcholine (16:0_20:5) levels
32888493	Chen MH	2020-09-01	Cell	www.ncbi.nlm.nih.gov/pubmed/32888493	Trans-ethnic and Ancestry-Specific Blood-Cell Genetics in 746,667 Individuals from 5 Global Populations.	Mean corpuscular hemoglobin concentration	642,173 African American or Afro-Caribbean, African ancestry, European ancestry, East Asian ancestry, Hispanic or Latin American and South Asian ancestry individuals												Richardson TG	Genetic evidence for different adiposity phenotypes and their opposing influence on ectopic fat and risk of cardiometabolic disease.	High density lipoprotein cholesterol levels	392,965 European ancestry individuals																										Phosphatidylcholine (16:0_22:6) levels
32888493	Chen MH	2020-09-01	Cell	www.ncbi.nlm.nih.gov/pubmed/32888493	Trans-ethnic and Ancestry-Specific Blood-Cell Genetics in 746,667 Individuals from 5 Global Populations.	Mean corpuscular hemoglobin concentration	491,553 European ancestry individuals												Richardson TG	Strong impact of natural-selection-free heterogeneity in genetics of age-related phenotypes.	High density lipoprotein cholesterol levels	up to 33,431 European ancestry individuals																										Phosphatidylcholine (16:0/22:5n3, 18:1/20:4) levels
32888493	Chen MH	2020-09-01	Cell	www.ncbi.nlm.nih.gov/pubmed/32888493	Trans-ethnic and Ancestry-Specific Blood-Cell Genetics in 746,667 Individuals from 5 Global Populations.	Mean corpuscular hemoglobin concentration	642,173 African American or Afro-Caribbean, African ancestry, European ancestry, East Asian ancestry, Hispanic or Latin American and South Asian ancestry individuals												Richardson TG	Phenome-wide analysis of Taiwan Biobank reveals novel glycemia-related loci and genetic risks for diabetes.	High density lipoprotein cholesterol levels	76,531 Taiwanese ancestry individuals																										Phosphatidylcholine (16:1_18:2) levels
32888493	Chen MH	2020-09-01	Cell	www.ncbi.nlm.nih.gov/pubmed/32888493	Trans-ethnic and Ancestry-Specific Blood-Cell Genetics in 746,667 Individuals from 5 Global Populations.	Mean corpuscular hemoglobin concentration	491,553 European ancestry individuals												Ligthart S	The power of genetic diversity in genome-wide association studies of lipids.	High density lipoprotein cholesterol levels	146,492 East Asian ancestry individuals																										Phosphatidylcholine (16:1_20:4) levels
32888493	Chen MH	2020-09-01	Cell	www.ncbi.nlm.nih.gov/pubmed/32888493	Trans-ethnic and Ancestry-Specific Blood-Cell Genetics in 746,667 Individuals from 5 Global Populations.	Mean corpuscular hemoglobin concentration	491,553 European ancestry individuals												Richardson TG	The power of genetic diversity in genome-wide association studies of lipids.	High density lipoprotein cholesterol levels	99,432 Admixed African or African ancestry individuals																										Phosphatidylcholine (17:0_18:2) levels
32888493	Chen MH	2020-09-01	Cell	www.ncbi.nlm.nih.gov/pubmed/32888493	Trans-ethnic and Ancestry-Specific Blood-Cell Genetics in 746,667 Individuals from 5 Global Populations.	Mean corpuscular volume	544,127 European ancestry individuals												Harshfield EL	Genetic analysis of quantitative traits in the Japanese population links cell types to complex human diseases.	High density lipoprotein cholesterol levels	70,657 Japanese ancestry individuals																										Phosphatidylcholine (17:0_20:4) levels
32888493	Chen MH	2020-09-01	Cell	www.ncbi.nlm.nih.gov/pubmed/32888493	Trans-ethnic and Ancestry-Specific Blood-Cell Genetics in 746,667 Individuals from 5 Global Populations.	Mean corpuscular volume	696,882 African American or Afro-Caribbean, African ancestry, European ancestry, East Asian ancestry, Hispanic or Latin American and South Asian ancestry individuals												Harshfield EL	Genetic analyses of diverse populations improves discovery for complex traits.	High density lipoprotein cholesterol levels	10,085 African American individuals, 17,751 Hispanic/Latino individuals, 2,378 Asian ancestry individuals, 1,912 Native Hawaiian ancestry individuals, 604 Native American ancestry individuals, 333 individuals																										Phosphatidylcholine (17:0_22:6) levels
32888493	Chen MH	2020-09-01	Cell	www.ncbi.nlm.nih.gov/pubmed/32888493	Trans-ethnic and Ancestry-Specific Blood-Cell Genetics in 746,667 Individuals from 5 Global Populations.	Mean corpuscular volume	544,127 European ancestry individuals												Richardson TG	The power of genetic diversity in genome-wide association studies of lipids.	High density lipoprotein cholesterol levels	40,963 South Asian ancestry individuals																										Phosphatidylcholine (17:1_18:2) levels
32888493	Chen MH	2020-09-01	Cell	www.ncbi.nlm.nih.gov/pubmed/32888493	Trans-ethnic and Ancestry-Specific Blood-Cell Genetics in 746,667 Individuals from 5 Global Populations.	Mean corpuscular volume	696,882 African American or Afro-Caribbean, African ancestry, European ancestry, East Asian ancestry, Hispanic or Latin American and South Asian ancestry individuals												Sakaue S	Genetic Determinants of Clustering of Cardiometabolic Risk Factors in U.K. Biobank.	High density lipoprotein cholesterol levels	291,107 British ancestry individuals																										Phosphatidylcholine (18:0_18:2) levels
32888493	Chen MH	2020-09-01	Cell	www.ncbi.nlm.nih.gov/pubmed/32888493	Trans-ethnic and Ancestry-Specific Blood-Cell Genetics in 746,667 Individuals from 5 Global Populations.	Mean corpuscular volume	696,882 African American or Afro-Caribbean, African ancestry, European ancestry, East Asian ancestry, Hispanic or Latin American and South Asian ancestry individuals												Astle WJ	A large electronic-health-record-based genome-wide study of serum lipids.	High density lipoprotein cholesterol levels	265,204 European ancestry individuals, 7,795 Hispanic individuals, 6,855 East Asian ancestry individuals, 2,958 African American individuals, 439 South Asian ancestry individuals																										Phosphatidylcholine (18:0_20:4) levels
32888493	Chen MH	2020-09-01	Cell	www.ncbi.nlm.nih.gov/pubmed/32888493	Trans-ethnic and Ancestry-Specific Blood-Cell Genetics in 746,667 Individuals from 5 Global Populations.	Mean corpuscular volume	544,127 European ancestry individuals												Richardson TG	Exome-wide association study of plasma lipids in >300,000 individuals.	High density lipoprotein cholesterol levels	up to 237,050 European ancestry individuals																										Phosphatidylcholine (18:0_22:4) levels
32888493	Chen MH	2020-09-01	Cell	www.ncbi.nlm.nih.gov/pubmed/32888493	Trans-ethnic and Ancestry-Specific Blood-Cell Genetics in 746,667 Individuals from 5 Global Populations.	Mean corpuscular volume	696,882 African American or Afro-Caribbean, African ancestry, European ancestry, East Asian ancestry, Hispanic or Latin American and South Asian ancestry individuals												Richardson TG	Exome-wide association study of plasma lipids in >300,000 individuals.	High density lipoprotein cholesterol levels	up to 237,050 European ancestry individuals, up to 16,935 African ancestry individuals, up to 30,468 South Asian ancestry individuals, up to 8,287 East Asian ancestry individuals, 5,084 Hispanic individuals																										Phosphatidylcholine (18:0_22:5) (n3) levels/Phosphatidylcholine (20:1_20:4) levels
32888493	Chen MH	2020-09-01	Cell	www.ncbi.nlm.nih.gov/pubmed/32888493	Trans-ethnic and Ancestry-Specific Blood-Cell Genetics in 746,667 Individuals from 5 Global Populations.	Mean corpuscular volume	696,882 African American or Afro-Caribbean, African ancestry, European ancestry, East Asian ancestry, Hispanic or Latin American and South Asian ancestry individuals												Hoffmann TJ	Genome-wide landscape establishes novel association signals for metabolic traits in the Arab population.	High density lipoprotein cholesterol levels	2,732 Kuwaiti ancestry individuals																										Phosphatidylcholine (18:0_22:6) levels
32888493	Chen MH	2020-09-01	Cell	www.ncbi.nlm.nih.gov/pubmed/32888493	Trans-ethnic and Ancestry-Specific Blood-Cell Genetics in 746,667 Individuals from 5 Global Populations.	Mean corpuscular volume	696,882 African American or Afro-Caribbean, African ancestry, European ancestry, East Asian ancestry, Hispanic or Latin American and South Asian ancestry individuals												Gallois A	Meta-analysis of sub-Saharan African studies provides insights into genetic architecture of lipid traits.	High density lipoprotein cholesterol levels	24,616 Sub-Saharan African ancestry individuals																										Phosphatidylcholine (18:0/20:2, 20:0/18:2) levels
32888493	Chen MH	2020-09-01	Cell	www.ncbi.nlm.nih.gov/pubmed/32888493	Trans-ethnic and Ancestry-Specific Blood-Cell Genetics in 746,667 Individuals from 5 Global Populations.	Mean corpuscular volume	696,882 African American or Afro-Caribbean, African ancestry, European ancestry, East Asian ancestry, Hispanic or Latin American and South Asian ancestry individuals												Hoffmann TJ	The power of genetic diversity in genome-wide association studies of lipids.	High density lipoprotein cholesterol levels	48,057 Hispanic individuals																										Phosphatidylcholine (18:0/20:5, 16:0/22:5n6) levels
32888493	Chen MH	2020-09-01	Cell	www.ncbi.nlm.nih.gov/pubmed/32888493	Trans-ethnic and Ancestry-Specific Blood-Cell Genetics in 746,667 Individuals from 5 Global Populations.	Mean corpuscular volume	544,127 European ancestry individuals												Li-Gao R	Quantitative and qualitative role of antagonistic heterogeneity in genetics of blood lipids.	High density lipoprotein cholesterol levels	29,902 European ancestry individuals																										Phosphatidylcholine (18:1_18:1) levels
32888493	Chen MH	2020-09-01	Cell	www.ncbi.nlm.nih.gov/pubmed/32888493	Trans-ethnic and Ancestry-Specific Blood-Cell Genetics in 746,667 Individuals from 5 Global Populations.	Mean corpuscular volume	696,882 African American or Afro-Caribbean, African ancestry, European ancestry, East Asian ancestry, Hispanic or Latin American and South Asian ancestry individuals												Hellwege JN	Minority-centric meta-analyses of blood lipid levels identify novel loci in the Population Architecture using Genomics and Epidemiology (PAGE) study.	High density lipoprotein cholesterol levels	17,641 African American individuals, 22,830 Hispanics ancestry individuals, 2,378 East Asian ancestry individuals, 1,912 Native Hawaiian ancestry individuals, 604 Native American ancestry individuals, 333 individuals, 22,887 European ancestry individuals																										Phosphatidylcholine (18:1_18:2) levels
32888493	Chen MH	2020-09-01	Cell	www.ncbi.nlm.nih.gov/pubmed/32888493	Trans-ethnic and Ancestry-Specific Blood-Cell Genetics in 746,667 Individuals from 5 Global Populations.	Mean corpuscular volume	544,127 European ancestry individuals												Lagou V	Identification of genetic loci simultaneously associated with multiple cardiometabolic traits.	High density lipoprotein cholesterol levels	397,721 European ancestry individuals																										Phosphatidylcholine (18:1_20:3) levels
32888493	Chen MH	2020-09-01	Cell	www.ncbi.nlm.nih.gov/pubmed/32888493	Trans-ethnic and Ancestry-Specific Blood-Cell Genetics in 746,667 Individuals from 5 Global Populations.	Mean corpuscular volume	696,882 African American or Afro-Caribbean, African ancestry, European ancestry, East Asian ancestry, Hispanic or Latin American and South Asian ancestry individuals												Zhou H	GWAS for Interleukin-1Œ≤ levels in gingival crevicular fluid identifies IL37 variants in periodontal inflammation.	High IL-1beta levels in gingival crevicular fluid	4,910 European American individuals																										Phosphatidylcholine (18:1_22:6) (a) levels
32888493	Chen MH	2020-09-01	Cell	www.ncbi.nlm.nih.gov/pubmed/32888493	Trans-ethnic and Ancestry-Specific Blood-Cell Genetics in 746,667 Individuals from 5 Global Populations.	Mean corpuscular volume	544,127 European ancestry individuals												Hazra A	The Polygenic and Monogenic Basis of Blood Traits and Diseases.	High light scatter reticulocyte count	408,112 British individuals																										Phosphatidylcholine (18:2_18:2) levels
32888493	Chen MH	2020-09-01	Cell	www.ncbi.nlm.nih.gov/pubmed/32888493	Trans-ethnic and Ancestry-Specific Blood-Cell Genetics in 746,667 Individuals from 5 Global Populations.	Mean corpuscular volume	696,882 African American or Afro-Caribbean, African ancestry, European ancestry, East Asian ancestry, Hispanic or Latin American and South Asian ancestry individuals												Han X	The Allelic Landscape of Human Blood Cell Trait Variation and Links to Common Complex Disease.	High light scatter reticulocyte count	170,761 European ancestry individuals																										Phosphatidylcholine (18:2_20:5) levels
32888493	Chen MH	2020-09-01	Cell	www.ncbi.nlm.nih.gov/pubmed/32888493	Trans-ethnic and Ancestry-Specific Blood-Cell Genetics in 746,667 Individuals from 5 Global Populations.	Mean corpuscular volume	544,127 European ancestry individuals												Loohuis LM	The Polygenic and Monogenic Basis of Blood Traits and Diseases.	High light scatter reticulocyte percentage of red cells	408,112 British individuals																										Phosphatidylcholine (20:0_20:4) levels
32888493	Chen MH	2020-09-01	Cell	www.ncbi.nlm.nih.gov/pubmed/32888493	Trans-ethnic and Ancestry-Specific Blood-Cell Genetics in 746,667 Individuals from 5 Global Populations.	Mean corpuscular volume	696,882 African American or Afro-Caribbean, African ancestry, European ancestry, East Asian ancestry, Hispanic or Latin American and South Asian ancestry individuals												Sakaue S	The Allelic Landscape of Human Blood Cell Trait Variation and Links to Common Complex Disease.	High light scatter reticulocyte percentage of red cells	170,763 European ancestry individuals																										Phosphatidylcholine (32:2) levels
32888493	Chen MH	2020-09-01	Cell	www.ncbi.nlm.nih.gov/pubmed/32888493	Trans-ethnic and Ancestry-Specific Blood-Cell Genetics in 746,667 Individuals from 5 Global Populations.	Mean corpuscular volume	696,882 African American or Afro-Caribbean, African ancestry, European ancestry, East Asian ancestry, Hispanic or Latin American and South Asian ancestry individuals												Li-Gao R	Evaluation of Shared Genetic Susceptibility to High and Low Myopia and Hyperopia.	High myopia	3,164 European ancestry high myopic cases, 21,416 European ancestry emmetropia controls																										Phosphatidylcholine (33:0) (b) levels
32888493	Chen MH	2020-09-01	Cell	www.ncbi.nlm.nih.gov/pubmed/32888493	Trans-ethnic and Ancestry-Specific Blood-Cell Genetics in 746,667 Individuals from 5 Global Populations.	Mean corpuscular volume	544,127 European ancestry individuals												Li-Gao R	High-density lipoprotein 3 cholesterol and primary open-angle glaucoma: metabolomics and mendelian randomization analyses.	High-density lipoprotein 3 cholesterol levels	2,308 Chinese ancestry individuals, 2,528 Indian ancestry individuals, 2,521 Malays ancestry individuals, 10,984 Finnish ancestry individuals																										Phosphatidylcholine (33:1) levels
32888493	Chen MH	2020-09-01	Cell	www.ncbi.nlm.nih.gov/pubmed/32888493	Trans-ethnic and Ancestry-Specific Blood-Cell Genetics in 746,667 Individuals from 5 Global Populations.	Mean corpuscular volume	544,127 European ancestry individuals												Kilpelainen TO	Genetic and observational evidence: No independent role for cholesterol efflux over static HDL concentration measures in CHD risk assessment.	High-density lipoprotein mediated cholesterol efflux capacity	20,372 Finnish ancestry individuals																										Phosphatidylcholine (33:2) levels
32888493	Chen MH	2020-09-01	Cell	www.ncbi.nlm.nih.gov/pubmed/32888493	Trans-ethnic and Ancestry-Specific Blood-Cell Genetics in 746,667 Individuals from 5 Global Populations.	Mean corpuscular volume	696,882 African American or Afro-Caribbean, African ancestry, European ancestry, East Asian ancestry, Hispanic or Latin American and South Asian ancestry individuals												Hubel C	Variance-quantitative trait loci enable systematic discovery of gene-environment interactions for cardiometabolic serum biomarkers.	High-sensitivity C-reactive protein levels	5,694 African ancestry individuals, 1,988 East Asian ancestry individuals, 336,298 European ancestry individuals, 6,036 South Asian ancestry individuals																										Phosphatidylcholine (34:5) levels
32888493	Chen MH	2020-09-01	Cell	www.ncbi.nlm.nih.gov/pubmed/32888493	Trans-ethnic and Ancestry-Specific Blood-Cell Genetics in 746,667 Individuals from 5 Global Populations.	Mean corpuscular volume	696,882 African American or Afro-Caribbean, African ancestry, European ancestry, East Asian ancestry, Hispanic or Latin American and South Asian ancestry individuals												Noordam R	Gene discovery and polygenic prediction from a genome-wide association study of educational attainment in 1.1 million individuals.	Highest math class taken	430,445 European ancestry individuals																										Phosphatidylcholine (35:5) levels
32888493	Chen MH	2020-09-01	Cell	www.ncbi.nlm.nih.gov/pubmed/32888493	Trans-ethnic and Ancestry-Specific Blood-Cell Genetics in 746,667 Individuals from 5 Global Populations.	Mean corpuscular volume	544,127 European ancestry individuals												Shadrin AA	Gene discovery and polygenic prediction from a genome-wide association study of educational attainment in 1.1 million individuals.	Highest math class taken (MTAG)	811,539 European ancestry individuals																										Phosphatidylcholine (36:0) levels
32888493	Chen MH	2020-09-01	Cell	www.ncbi.nlm.nih.gov/pubmed/32888493	Trans-ethnic and Ancestry-Specific Blood-Cell Genetics in 746,667 Individuals from 5 Global Populations.	Mean corpuscular volume	696,882 African American or Afro-Caribbean, African ancestry, European ancestry, East Asian ancestry, Hispanic or Latin American and South Asian ancestry individuals												Lee JJ	Whole-Genome Sequencing Coupled to Imputation Discovers Genetic Signals for Anthropometric Traits.	Hip circumference	1,254 whole genome sequenced European ancestry individuals, 3,074 whole genome sequenced individuals, 29,716 European ancestry individuals, 400 Carlantino (founder/genetic isolate) individuals, 701 Friuli Venezia Giulia (founder/genetic isolate) individuals, 1,050 Mylopotamos (founder/genetic isolate) individuals, 883 Pomak (founder/genetic isolate) individuals																										Phosphatidylcholine (36:6) (a) levels
32888493	Chen MH	2020-09-01	Cell	www.ncbi.nlm.nih.gov/pubmed/32888493	Trans-ethnic and Ancestry-Specific Blood-Cell Genetics in 746,667 Individuals from 5 Global Populations.	Mean corpuscular volume	696,882 African American or Afro-Caribbean, African ancestry, European ancestry, East Asian ancestry, Hispanic or Latin American and South Asian ancestry individuals												Hoffmann TJ	New genetic loci link adipose and insulin biology to body fat distribution.	Hip circumference	up to 56,910 European ancestry men, up to 86,570 European ancestry women																										Phosphatidylcholine (38:2) levels
32888493	Chen MH	2020-09-01	Cell	www.ncbi.nlm.nih.gov/pubmed/32888493	Trans-ethnic and Ancestry-Specific Blood-Cell Genetics in 746,667 Individuals from 5 Global Populations.	Mean corpuscular volume	544,127 European ancestry individuals												Richardson TG	Genotype-by-environment interactions inferred from genetic effects on phenotypic variability in the UK Biobank.	Hip circumference	346,781 European ancestry individuals																										Phosphatidylcholine (38:5) (a) levels
32888493	Chen MH	2020-09-01	Cell	www.ncbi.nlm.nih.gov/pubmed/32888493	Trans-ethnic and Ancestry-Specific Blood-Cell Genetics in 746,667 Individuals from 5 Global Populations.	Mean corpuscular volume	696,882 African American or Afro-Caribbean, African ancestry, European ancestry, East Asian ancestry, Hispanic or Latin American and South Asian ancestry individuals												Cadby G	Phenome-wide analysis of Taiwan Biobank reveals novel glycemia-related loci and genetic risks for diabetes.	Hip circumference	76,403 Taiwanese ancestry individuals																										Phosphatidylcholine (38:5) (b) levels
32888493	Chen MH	2020-09-01	Cell	www.ncbi.nlm.nih.gov/pubmed/32888493	Trans-ethnic and Ancestry-Specific Blood-Cell Genetics in 746,667 Individuals from 5 Global Populations.	Mean corpuscular volume	544,127 European ancestry individuals												Savage JE	Gene by stress genome-wide interaction analysis and path analysis identify EBF1 as a cardiovascular and metabolic risk gene.	Hip circumference (psychosocial stress interaction)	2,460 European ancestry individuals, 548 Chinese ancestry individuals, 1,547 African American individuals, 1,250 Hispanic individuals																										Phosphatidylcholine (38:6) (a) levels
32888493	Chen MH	2020-09-01	Cell	www.ncbi.nlm.nih.gov/pubmed/32888493	Trans-ethnic and Ancestry-Specific Blood-Cell Genetics in 746,667 Individuals from 5 Global Populations.	Mean corpuscular volume	544,127 European ancestry individuals												Richardson TG	GWAS of allometric body-shape indices in UK Biobank identifies loci suggesting associations with morphogenesis, organogenesis, adrenal cell renewal and cancer.	Hip circumference adjusted for BMI	219,872 British ancestry women																										Phosphatidylcholine (38:7) (c) levels
32888493	Chen MH	2020-09-01	Cell	www.ncbi.nlm.nih.gov/pubmed/32888493	Trans-ethnic and Ancestry-Specific Blood-Cell Genetics in 746,667 Individuals from 5 Global Populations.	Mean corpuscular volume	696,882 African American or Afro-Caribbean, African ancestry, European ancestry, East Asian ancestry, Hispanic or Latin American and South Asian ancestry individuals												Graham SE	GWAS of allometric body-shape indices in UK Biobank identifies loci suggesting associations with morphogenesis, organogenesis, adrenal cell renewal and cancer.	Hip circumference adjusted for BMI	186,825 British ancestry men																										Phosphatidylcholine (39:5) (a) levels
32888493	Chen MH	2020-09-01	Cell	www.ncbi.nlm.nih.gov/pubmed/32888493	Trans-ethnic and Ancestry-Specific Blood-Cell Genetics in 746,667 Individuals from 5 Global Populations.	Mean corpuscular volume	544,127 European ancestry individuals												Below JE	New genetic loci link adipose and insulin biology to body fat distribution.	Hip circumference adjusted for BMI	up to 56,910 European ancestry men, up to 86,570 European ancestry women																										Phosphatidylcholine (39:5) (b) levels
32888493	Chen MH	2020-09-01	Cell	www.ncbi.nlm.nih.gov/pubmed/32888493	Trans-ethnic and Ancestry-Specific Blood-Cell Genetics in 746,667 Individuals from 5 Global Populations.	Mean corpuscular volume	696,882 African American or Afro-Caribbean, African ancestry, European ancestry, East Asian ancestry, Hispanic or Latin American and South Asian ancestry individuals												Yao C	Whole-Genome Sequencing Coupled to Imputation Discovers Genetic Signals for Anthropometric Traits.	Hip circumference adjusted for BMI	1,247 whole genome sequenced European ancestry individuals, 3,052 whole genome sequenced individuals, 29,518 European ancestry individuals, 400 Carlantino (founder/genetic isolate) individuals, 831 Friuli Venezia Giulia (founder/genetic isolate) individuals, 998 Mylopotamos (founder/genetic isolate) individuals, 871 Pomak (founder/genetic isolate) individuals																										Phosphatidylcholine (40:7) (a) levels
32888493	Chen MH	2020-09-01	Cell	www.ncbi.nlm.nih.gov/pubmed/32888493	Trans-ethnic and Ancestry-Specific Blood-Cell Genetics in 746,667 Individuals from 5 Global Populations.	Mean corpuscular volume	544,127 European ancestry individuals												Richardson TG	Genotype-by-environment interactions inferred from genetic effects on phenotypic variability in the UK Biobank.	Hip circumference variance	346,781 European ancestry individuals																										Phosphatidylcholine (40:8) levels
32888493	Chen MH	2020-09-01	Cell	www.ncbi.nlm.nih.gov/pubmed/32888493	Trans-ethnic and Ancestry-Specific Blood-Cell Genetics in 746,667 Individuals from 5 Global Populations.	Mean corpuscular volume	544,127 European ancestry individuals												Liu M	GWAS of allometric body-shape indices in UK Biobank identifies loci suggesting associations with morphogenesis, organogenesis, adrenal cell renewal and cancer.	Hip index	219,872 British ancestry women																										Phosphatidylcholine (O-18:1/20:4, O-16:0/22:5n3) levels
32888493	Chen MH	2020-09-01	Cell	www.ncbi.nlm.nih.gov/pubmed/32888493	Trans-ethnic and Ancestry-Specific Blood-Cell Genetics in 746,667 Individuals from 5 Global Populations.	Mean corpuscular volume	696,882 African American or Afro-Caribbean, African ancestry, European ancestry, East Asian ancestry, Hispanic or Latin American and South Asian ancestry individuals												de Vries PS	GWAS of allometric body-shape indices in UK Biobank identifies loci suggesting associations with morphogenesis, organogenesis, adrenal cell renewal and cancer.	Hip index	186,825 British ancestry men																										Phosphatidylcholine 34:4 levels
32888493	Chen MH	2020-09-01	Cell	www.ncbi.nlm.nih.gov/pubmed/32888493	Trans-ethnic and Ancestry-Specific Blood-Cell Genetics in 746,667 Individuals from 5 Global Populations.	Mean platelet volume	484,042 African American or Afro-Caribbean, African ancestry, European ancestry, East Asian ancestry, Hispanic or Latin American and South Asian ancestry individuals												Tcheandjieu C	An expanded set of genome-wide association studies of brain imaging phenotypes in UK Biobank.	HippSubfield lh volume subiculum-head	21,282 British ancestry individuals																										Phosphatidylcholine 36:3 levels
32888493	Chen MH	2020-09-01	Cell	www.ncbi.nlm.nih.gov/pubmed/32888493	Trans-ethnic and Ancestry-Specific Blood-Cell Genetics in 746,667 Individuals from 5 Global Populations.	Mean platelet volume	460,935 European ancestry individuals												Sakaue S	Characterising metabolomic signatures of lipid-modifying therapies through drug target mendelian randomisation.	Histidine levels	114,897 European ancestry individuals																										Phosphatidylcholine 36:4 levels
32888493	Chen MH	2020-09-01	Cell	www.ncbi.nlm.nih.gov/pubmed/32888493	Trans-ethnic and Ancestry-Specific Blood-Cell Genetics in 746,667 Individuals from 5 Global Populations.	Mean platelet volume	484,042 African American or Afro-Caribbean, African ancestry, European ancestry, East Asian ancestry, Hispanic or Latin American and South Asian ancestry individuals												Chen MH	A cross-platform approach identifies genetic regulators of human metabolism and health.	Histidine levels	80,809 Caucasian ancestry individuals																										Phosphatidylcholine 38:2 levels
32888493	Chen MH	2020-09-01	Cell	www.ncbi.nlm.nih.gov/pubmed/32888493	Trans-ethnic and Ancestry-Specific Blood-Cell Genetics in 746,667 Individuals from 5 Global Populations.	Mean platelet volume	460,935 European ancestry individuals												Sinnott-Armstrong N	Complex genetic signatures in immune cells underlie autoimmunity and inform therapy.	HLA DR on CD14+ CD16- monocyte	3,629 Sardinian (founder/genetic isolate) ancestry individuals																										Phosphatidylcholine 38:4 levels
32888493	Chen MH	2020-09-01	Cell	www.ncbi.nlm.nih.gov/pubmed/32888493	Trans-ethnic and Ancestry-Specific Blood-Cell Genetics in 746,667 Individuals from 5 Global Populations.	Mean platelet volume	484,042 African American or Afro-Caribbean, African ancestry, European ancestry, East Asian ancestry, Hispanic or Latin American and South Asian ancestry individuals												Trinder M	Complex genetic signatures in immune cells underlie autoimmunity and inform therapy.	HLA DR on CD14+ monocyte	3,629 Sardinian (founder/genetic isolate) ancestry individuals																										Phosphatidylcholine acyl-alkyl C30:1 levels
32888493	Chen MH	2020-09-01	Cell	www.ncbi.nlm.nih.gov/pubmed/32888493	Trans-ethnic and Ancestry-Specific Blood-Cell Genetics in 746,667 Individuals from 5 Global Populations.	Mean platelet volume	460,935 European ancestry individuals												Sinnott-Armstrong N	Complex genetic signatures in immune cells underlie autoimmunity and inform therapy.	HLA DR on monocyte	3,629 Sardinian (founder/genetic isolate) ancestry individuals																										Phosphatidylcholine acyl-alkyl C30:2 levels
32888493	Chen MH	2020-09-01	Cell	www.ncbi.nlm.nih.gov/pubmed/32888493	Trans-ethnic and Ancestry-Specific Blood-Cell Genetics in 746,667 Individuals from 5 Global Populations.	Mean platelet volume	484,042 African American or Afro-Caribbean, African ancestry, European ancestry, East Asian ancestry, Hispanic or Latin American and South Asian ancestry individuals												Graham SE	Genome-wide association study implicates immune dysfunction in the development of Hodgkin lymphoma.	Hodgkin's lymphoma	5,325 European ancestry cases, 22,425 European ancestry controls																										Phosphatidylcholine acyl-alkyl C34:1 levels
32888493	Chen MH	2020-09-01	Cell	www.ncbi.nlm.nih.gov/pubmed/32888493	Trans-ethnic and Ancestry-Specific Blood-Cell Genetics in 746,667 Individuals from 5 Global Populations.	Mean platelet volume	460,935 European ancestry individuals												Chen VL	Association of Single-Nucleotide Variants in the Human Leukocyte Antigen and Other Loci With Childhood Hodgkin Lymphoma.	Hodgkin's lymphoma	1,286 European ancestry cases, 6,193 European ancestry non-Hodgkin lymphoma childhood cancer cases, 369 European ancestry non-cancer controls																										Phosphatidylcholine acyl-alkyl C34:2 levels
32888493	Chen MH	2020-09-01	Cell	www.ncbi.nlm.nih.gov/pubmed/32888493	Trans-ethnic and Ancestry-Specific Blood-Cell Genetics in 746,667 Individuals from 5 Global Populations.	Mean platelet volume	484,042 African American or Afro-Caribbean, African ancestry, European ancestry, East Asian ancestry, Hispanic or Latin American and South Asian ancestry individuals												Richardson TG	A genome-wide association study of Hodgkin's lymphoma identifies new susceptibility loci at 2p16.1 (REL), 8q24.21 and 10p14 (GATA3).	Hodgkin's lymphoma	589 European ancestry cases, 5,199 European ancestry controls																										Phosphatidylcholine acyl-alkyl C36:2 levels
32888493	Chen MH	2020-09-01	Cell	www.ncbi.nlm.nih.gov/pubmed/32888493	Trans-ethnic and Ancestry-Specific Blood-Cell Genetics in 746,667 Individuals from 5 Global Populations.	Mean platelet volume	484,042 African American or Afro-Caribbean, African ancestry, European ancestry, East Asian ancestry, Hispanic or Latin American and South Asian ancestry individuals												Richardson TG	A meta-analysis of Hodgkin lymphoma reveals 19p13.3 TCF3 as a novel susceptibility locus.	Hodgkin's lymphoma	1,816 European ancestry cases, 7,877 European ancestry controls																										Phosphatidylcholine acyl-alkyl C36:3 levels
32888493	Chen MH	2020-09-01	Cell	www.ncbi.nlm.nih.gov/pubmed/32888493	Trans-ethnic and Ancestry-Specific Blood-Cell Genetics in 746,667 Individuals from 5 Global Populations.	Mean platelet volume	460,935 European ancestry individuals												Richardson TG	Variation at 3p24.1 and 6q23.3 influences the risk of Hodgkin's lymphoma.	Hodgkin's lymphoma	1,465 European ancestry cases, 6,417 European ancestry controls																										Phosphatidylcholine acyl-alkyl C36:4 levels
32888493	Chen MH	2020-09-01	Cell	www.ncbi.nlm.nih.gov/pubmed/32888493	Trans-ethnic and Ancestry-Specific Blood-Cell Genetics in 746,667 Individuals from 5 Global Populations.	Mean platelet volume	484,042 African American or Afro-Caribbean, African ancestry, European ancestry, East Asian ancestry, Hispanic or Latin American and South Asian ancestry individuals												Richardson TG	Differences and commonalities in the genetic architecture of protein quantitative trait loci in European and Arab populations.	Homeobox protein NANOG levels	2,935 Qatari ancestry individuals																										Phosphatidylcholine acyl-alkyl C36:5 levels
32888493	Chen MH	2020-09-01	Cell	www.ncbi.nlm.nih.gov/pubmed/32888493	Trans-ethnic and Ancestry-Specific Blood-Cell Genetics in 746,667 Individuals from 5 Global Populations.	Mean platelet volume	484,042 African American or Afro-Caribbean, African ancestry, European ancestry, East Asian ancestry, Hispanic or Latin American and South Asian ancestry individuals												Sakaue S	New genetic loci implicated in fasting glucose homeostasis and their impact on type 2 diabetes risk.	Homeostasis model assessment of beta-cell function	36,466 European ancestry individuals																										Phosphatidylcholine acyl-alkyl C38:0 levels
32888493	Chen MH	2020-09-01	Cell	www.ncbi.nlm.nih.gov/pubmed/32888493	Trans-ethnic and Ancestry-Specific Blood-Cell Genetics in 746,667 Individuals from 5 Global Populations.	Mean platelet volume	484,042 African American or Afro-Caribbean, African ancestry, European ancestry, East Asian ancestry, Hispanic or Latin American and South Asian ancestry individuals												Vuckovic D	New genetic loci implicated in fasting glucose homeostasis and their impact on type 2 diabetes risk.	Homeostasis model assessment of insulin resistance	37,037 European ancestry individuals																										Phosphatidylcholine acyl-alkyl C38:1 levels
32888493	Chen MH	2020-09-01	Cell	www.ncbi.nlm.nih.gov/pubmed/32888493	Trans-ethnic and Ancestry-Specific Blood-Cell Genetics in 746,667 Individuals from 5 Global Populations.	Mean platelet volume	460,935 European ancestry individuals												Richardson TG	Common genetic loci influencing plasma homocysteine concentrations and their effect on risk of coronary artery disease.	Homocysteine levels	44,147 European ancestry individuals																										Phosphatidylcholine acyl-alkyl C38:2 levels
32888493	Chen MH	2020-09-01	Cell	www.ncbi.nlm.nih.gov/pubmed/32888493	Trans-ethnic and Ancestry-Specific Blood-Cell Genetics in 746,667 Individuals from 5 Global Populations.	Mean platelet volume	484,042 African American or Afro-Caribbean, African ancestry, European ancestry, East Asian ancestry, Hispanic or Latin American and South Asian ancestry individuals												Haas CB	Large-scale GWAS of food liking reveals genetic determinants and genetic correlations with distinct neurophysiological traits.	Honey liking	159,091 European ancestry individuals																										Phosphatidylcholine acyl-alkyl C38:3 levels
32888493	Chen MH	2020-09-01	Cell	www.ncbi.nlm.nih.gov/pubmed/32888493	Trans-ethnic and Ancestry-Specific Blood-Cell Genetics in 746,667 Individuals from 5 Global Populations.	Mean platelet volume	460,935 European ancestry individuals												Richardson TG	Imputation of variants from the 1000 Genomes Project modestly improves known associations and can identify low-frequency variant-phenotype associations undetected by HapMap based imputation.	Hormone measurements	up to 1,200 European ancestry individuals																										Phosphatidylcholine acyl-alkyl C38:4 levels
32888493	Chen MH	2020-09-01	Cell	www.ncbi.nlm.nih.gov/pubmed/32888493	Trans-ethnic and Ancestry-Specific Blood-Cell Genetics in 746,667 Individuals from 5 Global Populations.	Mean platelet volume	484,042 African American or Afro-Caribbean, African ancestry, European ancestry, East Asian ancestry, Hispanic or Latin American and South Asian ancestry individuals												Richardson TG	Large-scale GWAS of food liking reveals genetic determinants and genetic correlations with distinct neurophysiological traits.	Horseradish liking	152,847 European ancestry individuals																										Phosphatidylcholine acyl-alkyl C38:5 levels
32888493	Chen MH	2020-09-01	Cell	www.ncbi.nlm.nih.gov/pubmed/32888493	Trans-ethnic and Ancestry-Specific Blood-Cell Genetics in 746,667 Individuals from 5 Global Populations.	Mean platelet volume	460,935 European ancestry individuals												Richardson TG	A large-scale genomic investigation of susceptibility to infection and its association with mental disorders in the Danish population.	Hospital contact for infections	21,728 Danish ancestry cases with psychiatric disorders, 6,744 Danish ancestry cases, 24,161 Danish ancestry controls with psychiatric disorders, 12,901 Danish ancestry controls																										Phosphatidylcholine acyl-alkyl C38:6 levels
32888493	Chen MH	2020-09-01	Cell	www.ncbi.nlm.nih.gov/pubmed/32888493	Trans-ethnic and Ancestry-Specific Blood-Cell Genetics in 746,667 Individuals from 5 Global Populations.	Mean platelet volume	484,042 African American or Afro-Caribbean, African ancestry, European ancestry, East Asian ancestry, Hispanic or Latin American and South Asian ancestry individuals												Byun J	Genome-wide analysis identifies molecular systems and 149 genetic loci associated with income.	Household income	286,301 British ancestry individuals																										Phosphatidylcholine acyl-alkyl C40:1 levels
32888493	Chen MH	2020-09-01	Cell	www.ncbi.nlm.nih.gov/pubmed/32888493	Trans-ethnic and Ancestry-Specific Blood-Cell Genetics in 746,667 Individuals from 5 Global Populations.	Mean platelet volume	460,935 European ancestry individuals												Hoffmann TJ	Genome-wide analysis identifies molecular systems and 149 genetic loci associated with income.	Household income (MTAG)	505,541 British and unknown ancestry individuals																										Phosphatidylcholine acyl-alkyl C40:3 levels
32888493	Chen MH	2020-09-01	Cell	www.ncbi.nlm.nih.gov/pubmed/32888493	Trans-ethnic and Ancestry-Specific Blood-Cell Genetics in 746,667 Individuals from 5 Global Populations.	Mean platelet volume	460,935 European ancestry individuals												Richardson TG	Key genetic variants associated with variation of milk oligosaccharides from diverse human populations.	Human milk oligosaccharide concentration (2'-fucosyllactose)	395 European, Sub-Saharan African, Hispanic or unknown ancestry individuals																										Phosphatidylcholine acyl-alkyl C40:4 levels
32888493	Chen MH	2020-09-01	Cell	www.ncbi.nlm.nih.gov/pubmed/32888493	Trans-ethnic and Ancestry-Specific Blood-Cell Genetics in 746,667 Individuals from 5 Global Populations.	Mean platelet volume	484,042 African American or Afro-Caribbean, African ancestry, European ancestry, East Asian ancestry, Hispanic or Latin American and South Asian ancestry individuals												Richardson TG	Key genetic variants associated with variation of milk oligosaccharides from diverse human populations.	Human milk oligosaccharide concentration (difucosyllactose)	395 European, Sub-Saharan African, Hispanic or unknown ancestry individuals																										Phosphatidylcholine acyl-alkyl C40:5 levels
32888493	Chen MH	2020-09-01	Cell	www.ncbi.nlm.nih.gov/pubmed/32888493	Trans-ethnic and Ancestry-Specific Blood-Cell Genetics in 746,667 Individuals from 5 Global Populations.	Monocyte count	521,594 European ancestry individuals												Richardson TG	Key genetic variants associated with variation of milk oligosaccharides from diverse human populations.	Human milk oligosaccharide concentration (fucodisialyllacto-N-hexaose)	395 European, Sub-Saharan African, Hispanic or unknown ancestry individuals																										Phosphatidylcholine acyl-alkyl C40:6 levels
32888493	Chen MH	2020-09-01	Cell	www.ncbi.nlm.nih.gov/pubmed/32888493	Trans-ethnic and Ancestry-Specific Blood-Cell Genetics in 746,667 Individuals from 5 Global Populations.	Monocyte count	639,696 African American or Afro-Caribbean, African ancestry, European ancestry, East Asian ancestry, Hispanic or Latin American and South Asian ancestry individuals												Richardson TG	Key genetic variants associated with variation of milk oligosaccharides from diverse human populations.	Human milk oligosaccharide concentration (lacto-N-fucopentaose I)	395 European, Sub-Saharan African, Hispanic or unknown ancestry individuals																										Phosphatidylcholine acyl-alkyl C42:2 levels
32888493	Chen MH	2020-09-01	Cell	www.ncbi.nlm.nih.gov/pubmed/32888493	Trans-ethnic and Ancestry-Specific Blood-Cell Genetics in 746,667 Individuals from 5 Global Populations.	Monocyte count	639,696 African American or Afro-Caribbean, African ancestry, European ancestry, East Asian ancestry, Hispanic or Latin American and South Asian ancestry individuals												Richardson TG	Key genetic variants associated with variation of milk oligosaccharides from diverse human populations.	Human milk oligosaccharide concentration (lacto-N-fucopentaose II)	395 European, Sub-Saharan African, Hispanic or unknown ancestry individuals																										Phosphatidylcholine acyl-alkyl C42:3 levels
32888493	Chen MH	2020-09-01	Cell	www.ncbi.nlm.nih.gov/pubmed/32888493	Trans-ethnic and Ancestry-Specific Blood-Cell Genetics in 746,667 Individuals from 5 Global Populations.	Monocyte count	521,594 European ancestry individuals												Richardson TG	Key genetic variants associated with variation of milk oligosaccharides from diverse human populations.	Human milk oligosaccharide concentration (lacto-N-tetrose)	395 European, Sub-Saharan African, Hispanic or unknown ancestry individuals																										Phosphatidylcholine acyl-alkyl C42:4 levels
32888493	Chen MH	2020-09-01	Cell	www.ncbi.nlm.nih.gov/pubmed/32888493	Trans-ethnic and Ancestry-Specific Blood-Cell Genetics in 746,667 Individuals from 5 Global Populations.	Monocyte count	639,696 African American or Afro-Caribbean, African ancestry, European ancestry, East Asian ancestry, Hispanic or Latin American and South Asian ancestry individuals												Richardson TG	Key genetic variants associated with variation of milk oligosaccharides from diverse human populations.	Human milk oligosaccharide concentration (sialyl-lacto-N-tetraose b)	395 European, Sub-Saharan African, Hispanic or unknown ancestry individuals																										Phosphatidylcholine acyl-alkyl C42:5 levels
32888493	Chen MH	2020-09-01	Cell	www.ncbi.nlm.nih.gov/pubmed/32888493	Trans-ethnic and Ancestry-Specific Blood-Cell Genetics in 746,667 Individuals from 5 Global Populations.	Monocyte count	521,594 European ancestry individuals												Lin WY	Germline determinants of humoral immune response to HPV-16 protect against oropharyngeal cancer.	Human papilloma virus 16 positive oropharyngeal cancer	1,078 European ancestry cases, 5,256 European ancestry controls																										Phosphatidylcholine acyl-alkyl C44:5 levels
32888493	Chen MH	2020-09-01	Cell	www.ncbi.nlm.nih.gov/pubmed/32888493	Trans-ethnic and Ancestry-Specific Blood-Cell Genetics in 746,667 Individuals from 5 Global Populations.	Monocyte count	639,696 African American or Afro-Caribbean, African ancestry, European ancestry, East Asian ancestry, Hispanic or Latin American and South Asian ancestry individuals												Li-Gao R	Genome-wide association studies of metabolites in Finnish men identify disease-relevant loci.	Hydroxypalmitoyl sphingomyelin (d18:1/16:0(OH)) levels	6,136 Finnish ancestry individuals																										Phosphatidylcholine acyl-alkyl C44:6 levels
32888493	Chen MH	2020-09-01	Cell	www.ncbi.nlm.nih.gov/pubmed/32888493	Trans-ethnic and Ancestry-Specific Blood-Cell Genetics in 746,667 Individuals from 5 Global Populations.	Monocyte count	521,594 European ancestry individuals												Stergiakouli E	A cross-platform approach identifies genetic regulators of human metabolism and health.	Hydroxysphingomyeline C22:2 levels	15,757 Caucasian ancestry individuals																										Phosphatidylcholine diacyl C24:0 levels
32888493	Chen MH	2020-09-01	Cell	www.ncbi.nlm.nih.gov/pubmed/32888493	Trans-ethnic and Ancestry-Specific Blood-Cell Genetics in 746,667 Individuals from 5 Global Populations.	Monocyte count	521,594 European ancestry individuals												Sinnott-Armstrong N	A common variant in 11q23.3 associated with hyperlipidemia is mediated by the binding and regulation of GATA4.	Hyperlipidemia	3,310 Taiwanese ancestry cases, 6,404 Taiwanese ancestry controls																										Phosphatidylcholine diacyl C26:0 levels
32888493	Chen MH	2020-09-01	Cell	www.ncbi.nlm.nih.gov/pubmed/32888493	Trans-ethnic and Ancestry-Specific Blood-Cell Genetics in 746,667 Individuals from 5 Global Populations.	Monocyte count	639,696 African American or Afro-Caribbean, African ancestry, European ancestry, East Asian ancestry, Hispanic or Latin American and South Asian ancestry individuals												Richardson TG	Discovery of rare variants associated with blood pressure regulation through meta-analysis of 1.3 million individuals.	Hypertension	810,865 European ancestry individuals, 21,077 African American individuals, 33,689 South Asian ancestry individuals, 4,586 Hispanic individuals																										Phosphatidylcholine diacyl C30:0 levels
32888493	Chen MH	2020-09-01	Cell	www.ncbi.nlm.nih.gov/pubmed/32888493	Trans-ethnic and Ancestry-Specific Blood-Cell Genetics in 746,667 Individuals from 5 Global Populations.	Monocyte count	521,594 European ancestry individuals												Gallois A	Genome-wide association study of blood pressure and hypertension.	Hypertension	29,136 European ancestry individuals																										Phosphatidylcholine diacyl C32:0 levels
32888493	Chen MH	2020-09-01	Cell	www.ncbi.nlm.nih.gov/pubmed/32888493	Trans-ethnic and Ancestry-Specific Blood-Cell Genetics in 746,667 Individuals from 5 Global Populations.	Monocyte count	639,696 African American or Afro-Caribbean, African ancestry, European ancestry, East Asian ancestry, Hispanic or Latin American and South Asian ancestry individuals												Haas CB	Ordered multinomial regression for genetic association analysis of ordinal phenotypes at Biobank scale.	Hypertension	30,822 British ancestry normal blood pressure individuals, 25,242 British ancestry elevated blood pressure individuals, 50,461 British ancestry stage 1 hypertension individuals, 75,286 British ancestry stage 2 hypertension individuals, 3,754 British ancestry hypertension crisis individuals																										Phosphatidylcholine diacyl C32:1 levels
32888493	Chen MH	2020-09-01	Cell	www.ncbi.nlm.nih.gov/pubmed/32888493	Trans-ethnic and Ancestry-Specific Blood-Cell Genetics in 746,667 Individuals from 5 Global Populations.	Monocyte count	521,594 European ancestry individuals												Christakoudi S	Meta-analysis identifies common and rare variants influencing blood pressure and overlapping with metabolic trait loci.	Hypertension	120,473 European ancestry individuals, 21,503 African American individuals, 4,586 Hispanic individuals																										Phosphatidylcholine diacyl C32:2 levels
32888493	Chen MH	2020-09-01	Cell	www.ncbi.nlm.nih.gov/pubmed/32888493	Trans-ethnic and Ancestry-Specific Blood-Cell Genetics in 746,667 Individuals from 5 Global Populations.	Monocyte count	639,696 African American or Afro-Caribbean, African ancestry, European ancestry, East Asian ancestry, Hispanic or Latin American and South Asian ancestry individuals												Pulit SL	Genetic association of short sleep duration with hypertension incidence--a 6-year follow-up in the Korean genome and epidemiology study.	Hypertension risk in short sleep duration	4,965 Korean ancestry individuals																										Phosphatidylcholine diacyl C34:1 levels
32888493	Chen MH	2020-09-01	Cell	www.ncbi.nlm.nih.gov/pubmed/32888493	Trans-ethnic and Ancestry-Specific Blood-Cell Genetics in 746,667 Individuals from 5 Global Populations.	Monocyte count	639,696 African American or Afro-Caribbean, African ancestry, European ancestry, East Asian ancestry, Hispanic or Latin American and South Asian ancestry individuals												Harshfield EL	Excess of rare variants in genes identified by genome-wide association study of hypertriglyceridemia.	Hypertriglyceridemia	463 European ancestry cases, 1,197 European ancestry controls																										Phosphatidylcholine diacyl C34:2 levels
32888493	Chen MH	2020-09-01	Cell	www.ncbi.nlm.nih.gov/pubmed/32888493	Trans-ethnic and Ancestry-Specific Blood-Cell Genetics in 746,667 Individuals from 5 Global Populations.	Monocyte count	521,594 European ancestry individuals												Richardson TG	Genomic study in Mexicans identifies a new locus for triglycerides and refines European lipid loci.	Hypertriglyceridemia	1,122 Mexican ancestry cases, 1,118 Mexican ancestry controls																										Phosphatidylcholine diacyl C34:3 levels
32888493	Chen MH	2020-09-01	Cell	www.ncbi.nlm.nih.gov/pubmed/32888493	Trans-ethnic and Ancestry-Specific Blood-Cell Genetics in 746,667 Individuals from 5 Global Populations.	Monocyte count	639,696 African American or Afro-Caribbean, African ancestry, European ancestry, East Asian ancestry, Hispanic or Latin American and South Asian ancestry individuals												Richardson TG	A common variant association study in ethnic Saudi Arabs reveals novel susceptibility loci for hypertriglyceridemia.	Hypertriglyceridemia	927 Saudi Arabian ancestry cases, 3,159 Saudi Arabian ancestry controls																										Phosphatidylcholine diacyl C34:4 levels
32888493	Chen MH	2020-09-01	Cell	www.ncbi.nlm.nih.gov/pubmed/32888493	Trans-ethnic and Ancestry-Specific Blood-Cell Genetics in 746,667 Individuals from 5 Global Populations.	Monocyte count	639,696 African American or Afro-Caribbean, African ancestry, European ancestry, East Asian ancestry, Hispanic or Latin American and South Asian ancestry individuals												Chen MH	Genome-wide association study of metabolic syndrome in Korean populations.	Hypertriglyceridemia	7,423 Korean ancestry cases and controls																										Phosphatidylcholine diacyl C36:2 levels
32888493	Chen MH	2020-09-01	Cell	www.ncbi.nlm.nih.gov/pubmed/32888493	Trans-ethnic and Ancestry-Specific Blood-Cell Genetics in 746,667 Individuals from 5 Global Populations.	Monocyte count	521,594 European ancestry individuals												Nielsen JB	Shared genetic pathways contribute to risk of hypertrophic and dilated cardiomyopathies with opposite directions of effect.	Hypertrophic cardiomyopathy (MTAG)	1,733 European ancestry cases, 6,628 European ancestry controls																										Phosphatidylcholine diacyl C36:3 levels
32888493	Chen MH	2020-09-01	Cell	www.ncbi.nlm.nih.gov/pubmed/32888493	Trans-ethnic and Ancestry-Specific Blood-Cell Genetics in 746,667 Individuals from 5 Global Populations.	Monocyte count	521,594 European ancestry individuals												Adewuyi EO	Common genetic variants and modifiable risk factors underpin hypertrophic cardiomyopathy susceptibility and expressivity.	Hypertrophic cardiomyopathy (sarcomere negative)	170 African ancestry cases, 93 Hispanic/Latino cases, 52 East Asian ancestry cases, 1,444 European ancestry cases, 94 South Asian ancestry cases, 21 cases, 738 African ancestry controls, 78 Hispanic/Latino controls, 212 East Asian ancestry controls, 24,161 European ancestry controls, 1,132 South Asian ancestry controls, 1,023 controls																										Phosphatidylcholine diacyl C36:4 levels
32888493	Chen MH	2020-09-01	Cell	www.ncbi.nlm.nih.gov/pubmed/32888493	Trans-ethnic and Ancestry-Specific Blood-Cell Genetics in 746,667 Individuals from 5 Global Populations.	Monocyte count	639,696 African American or Afro-Caribbean, African ancestry, European ancestry, East Asian ancestry, Hispanic or Latin American and South Asian ancestry individuals												de Vries PS	ABCG2 Polymorphism Is Associated with Hyperuricemia in a Study of a Community-Based Korean Cohort.	Hyperuricemia	234 Korean ancestry cases, 3,413 Korean ancestry controls																										Phosphatidylcholine diacyl C36:5 levels
32888493	Chen MH	2020-09-01	Cell	www.ncbi.nlm.nih.gov/pubmed/32888493	Trans-ethnic and Ancestry-Specific Blood-Cell Genetics in 746,667 Individuals from 5 Global Populations.	Monocyte count	639,696 African American or Afro-Caribbean, African ancestry, European ancestry, East Asian ancestry, Hispanic or Latin American and South Asian ancestry individuals												Lind L	ABCG2 contributes to the development of gout and hyperuricemia in a genome-wide association study.	Hyperuricemia	747 East Asian ancestry cases, 2,071 East Asian ancestry controls																										Phosphatidylcholine diacyl C36:6 levels
32888493	Chen MH	2020-09-01	Cell	www.ncbi.nlm.nih.gov/pubmed/32888493	Trans-ethnic and Ancestry-Specific Blood-Cell Genetics in 746,667 Individuals from 5 Global Populations.	Monocyte count	639,696 African American or Afro-Caribbean, African ancestry, European ancestry, East Asian ancestry, Hispanic or Latin American and South Asian ancestry individuals												Ruth KS	Genetic association and Mendelian randomization for hypothyroidism highlight immune molecular mechanisms.	Hypothyroidism	51,194 European ancestry cases, 443,383 European ancestry controls																										Phosphatidylcholine diacyl C38:0 levels
32888493	Chen MH	2020-09-01	Cell	www.ncbi.nlm.nih.gov/pubmed/32888493	Trans-ethnic and Ancestry-Specific Blood-Cell Genetics in 746,667 Individuals from 5 Global Populations.	Monocyte count	639,696 African American or Afro-Caribbean, African ancestry, European ancestry, East Asian ancestry, Hispanic or Latin American and South Asian ancestry individuals												Kichaev G	Leveraging Polygenic Functional Enrichment to Improve GWAS Power.	Hypothyroidism	approximately 459,000 European ancestry individuals																										Phosphatidylcholine diacyl C38:4 levels
32888493	Chen MH	2020-09-01	Cell	www.ncbi.nlm.nih.gov/pubmed/32888493	Trans-ethnic and Ancestry-Specific Blood-Cell Genetics in 746,667 Individuals from 5 Global Populations.	Monocyte count	639,696 African American or Afro-Caribbean, African ancestry, European ancestry, East Asian ancestry, Hispanic or Latin American and South Asian ancestry individuals												He L	A cross-population atlas of genetic associations for 220 human phenotypes.	Hypothyroidism	30,155 European ancestry cases, 379,986 European ancestry controls, 1,114 East Asian ancestry cases, 172,656 East Asian ancestry controls																										Phosphatidylcholine diacyl C38:5 levels
32888493	Chen MH	2020-09-01	Cell	www.ncbi.nlm.nih.gov/pubmed/32888493	Trans-ethnic and Ancestry-Specific Blood-Cell Genetics in 746,667 Individuals from 5 Global Populations.	Monocyte count	521,594 European ancestry individuals												Kanai M	Exploring the role of low-frequency and rare exonic variants in alcohol and tobacco use.	ICD10 Z72.0: Tobacco use	7,432 individuals																										Phosphatidylcholine diacyl C38:6 levels
32888493	Chen MH	2020-09-01	Cell	www.ncbi.nlm.nih.gov/pubmed/32888493	Trans-ethnic and Ancestry-Specific Blood-Cell Genetics in 746,667 Individuals from 5 Global Populations.	Monocyte count	639,696 African American or Afro-Caribbean, African ancestry, European ancestry, East Asian ancestry, Hispanic or Latin American and South Asian ancestry individuals												Pei YF	Genome-wide and phenome-wide analysis of ideal cardiovascular health in the VA Million Veteran Program.	Ideal cardiovascular health (clinical and behavioral)	6,018 European, African American or Hispanic cases, 136,386 European, African American or Hispanic controls																										Phosphatidylcholine diacyl C40:2 levels
32888493	Chen MH	2020-09-01	Cell	www.ncbi.nlm.nih.gov/pubmed/32888493	Trans-ethnic and Ancestry-Specific Blood-Cell Genetics in 746,667 Individuals from 5 Global Populations.	Monocyte count	521,594 European ancestry individuals												Richardson TG	Genome-wide and phenome-wide analysis of ideal cardiovascular health in the VA Million Veteran Program.	Ideal cardiovascular health score (clinical and behavioral)	119,129 European ancestry individuals, 16,495 African American individuals, 6,780 Hispanic individuals																										Phosphatidylcholine diacyl C40:4 levels
32888493	Chen MH	2020-09-01	Cell	www.ncbi.nlm.nih.gov/pubmed/32888493	Trans-ethnic and Ancestry-Specific Blood-Cell Genetics in 746,667 Individuals from 5 Global Populations.	Monocyte count	639,696 African American or Afro-Caribbean, African ancestry, European ancestry, East Asian ancestry, Hispanic or Latin American and South Asian ancestry individuals												Hill WD	Genome-wide association scans for idiopathic osteonecrosis of the femoral head in a Korean population.	Idiopathic osteonecrosis of the femoral head	217 Korean ancestry cases, 217 Korean ancestry controls																										Phosphatidylcholine diacyl C40:5 levels
32888493	Chen MH	2020-09-01	Cell	www.ncbi.nlm.nih.gov/pubmed/32888493	Trans-ethnic and Ancestry-Specific Blood-Cell Genetics in 746,667 Individuals from 5 Global Populations.	Monocyte count	521,594 European ancestry individuals												Harshfield EL	An expanded set of genome-wide association studies of brain imaging phenotypes in UK Biobank.	IDP dMRI ProbtrackX ISOVF ar r	20,859 British ancestry individuals																										Phosphatidylcholine diacyl C40:6 levels
32888493	Chen MH	2020-09-01	Cell	www.ncbi.nlm.nih.gov/pubmed/32888493	Trans-ethnic and Ancestry-Specific Blood-Cell Genetics in 746,667 Individuals from 5 Global Populations.	Monocyte count	639,696 African American or Afro-Caribbean, African ancestry, European ancestry, East Asian ancestry, Hispanic or Latin American and South Asian ancestry individuals												Nakatochi M	An expanded set of genome-wide association studies of brain imaging phenotypes in UK Biobank.	IDP dMRI ProbtrackX ISOVF fmi	20,859 British ancestry individuals																										Phosphatidylcholine diacyl C42:0 levels
32888493	Chen MH	2020-09-01	Cell	www.ncbi.nlm.nih.gov/pubmed/32888493	Trans-ethnic and Ancestry-Specific Blood-Cell Genetics in 746,667 Individuals from 5 Global Populations.	Monocyte count	521,594 European ancestry individuals												Harrison S	An expanded set of genome-wide association studies of brain imaging phenotypes in UK Biobank.	IDP dMRI ProbtrackX ISOVF ifo l	20,859 British ancestry individuals																										Phosphatidylcholine diacyl C42:1 levels
32888493	Chen MH	2020-09-01	Cell	www.ncbi.nlm.nih.gov/pubmed/32888493	Trans-ethnic and Ancestry-Specific Blood-Cell Genetics in 746,667 Individuals from 5 Global Populations.	Neutrophil count	519,288 European ancestry individuals												Harrison S	An expanded set of genome-wide association studies of brain imaging phenotypes in UK Biobank.	IDP dMRI ProbtrackX ISOVF ifo r	20,859 British ancestry individuals																										Phosphatidylcholine diacyl C42:4 levels
32888493	Chen MH	2020-09-01	Cell	www.ncbi.nlm.nih.gov/pubmed/32888493	Trans-ethnic and Ancestry-Specific Blood-Cell Genetics in 746,667 Individuals from 5 Global Populations.	Neutrophil count	627,215 African American or Afro-Caribbean, African ancestry, European ancestry, East Asian ancestry, Hispanic or Latin American and South Asian ancestry individuals												Graham SE	An expanded set of genome-wide association studies of brain imaging phenotypes in UK Biobank.	IDP dMRI ProbtrackX ISOVF ilf l	20,859 British ancestry individuals																										Phosphatidylcholine diacyl C42:6 levels
32888493	Chen MH	2020-09-01	Cell	www.ncbi.nlm.nih.gov/pubmed/32888493	Trans-ethnic and Ancestry-Specific Blood-Cell Genetics in 746,667 Individuals from 5 Global Populations.	Neutrophil count	627,215 African American or Afro-Caribbean, African ancestry, European ancestry, East Asian ancestry, Hispanic or Latin American and South Asian ancestry individuals												Graham SE	An expanded set of genome-wide association studies of brain imaging phenotypes in UK Biobank.	IDP dMRI ProbtrackX ISOVF ilf r	20,859 British ancestry individuals																										Phosphatidylcholine levels
32888493	Chen MH	2020-09-01	Cell	www.ncbi.nlm.nih.gov/pubmed/32888493	Trans-ethnic and Ancestry-Specific Blood-Cell Genetics in 746,667 Individuals from 5 Global Populations.	Neutrophil count	519,288 European ancestry individuals												Graham SE	An expanded set of genome-wide association studies of brain imaging phenotypes in UK Biobank.	IDP dMRI ProbtrackX ISOVF slf l	20,859 British ancestry individuals																										Phosphatidylcholine plasmalogen 36:5 levels
32888493	Chen MH	2020-09-01	Cell	www.ncbi.nlm.nih.gov/pubmed/32888493	Trans-ethnic and Ancestry-Specific Blood-Cell Genetics in 746,667 Individuals from 5 Global Populations.	Neutrophil count	627,215 African American or Afro-Caribbean, African ancestry, European ancestry, East Asian ancestry, Hispanic or Latin American and South Asian ancestry individuals												Ligthart S	An expanded set of genome-wide association studies of brain imaging phenotypes in UK Biobank.	IDP dMRI ProbtrackX ISOVF str l	20,859 British ancestry individuals																										Phosphatidylcholine_31:2_[M+H]1+/Phosphatidylethanolamine_34:2_[M+H]1+/Phosphatidate_36:3_[M+NH4]1+ levels
32888493	Chen MH	2020-09-01	Cell	www.ncbi.nlm.nih.gov/pubmed/32888493	Trans-ethnic and Ancestry-Specific Blood-Cell Genetics in 746,667 Individuals from 5 Global Populations.	Neutrophil count	519,288 European ancestry individuals												Ligthart S	An expanded set of genome-wide association studies of brain imaging phenotypes in UK Biobank.	IDP dMRI ProbtrackX ISOVF str r	20,859 British ancestry individuals																										Phosphatidylcholine_32:0_[M+H]1+/Phosphatidylethanolamine_35:0_[M+H]1+/Phosphatidate_37:1_[M+NH4]1+ levels
32888493	Chen MH	2020-09-01	Cell	www.ncbi.nlm.nih.gov/pubmed/32888493	Trans-ethnic and Ancestry-Specific Blood-Cell Genetics in 746,667 Individuals from 5 Global Populations.	Neutrophil count	519,288 European ancestry individuals												Kocarnik JM	An expanded set of genome-wide association studies of brain imaging phenotypes in UK Biobank.	IDP dMRI ProbtrackX ISOVF unc l	20,859 British ancestry individuals																										Phosphatidylcholine_32:0_[M+OAc]1- levels
32888493	Chen MH	2020-09-01	Cell	www.ncbi.nlm.nih.gov/pubmed/32888493	Trans-ethnic and Ancestry-Specific Blood-Cell Genetics in 746,667 Individuals from 5 Global Populations.	Neutrophil count	627,215 African American or Afro-Caribbean, African ancestry, European ancestry, East Asian ancestry, Hispanic or Latin American and South Asian ancestry individuals												Tanikawa C	An expanded set of genome-wide association studies of brain imaging phenotypes in UK Biobank.	IDP dMRI ProbtrackX ISOVF unc r	20,859 British ancestry individuals																										Phosphatidylcholine_32:2_[M+H]1+/Phosphatidylethanolamine_35:2_[M+H]1+/Phosphatidate_37:3_[M+NH4]1+ levels
32888493	Chen MH	2020-09-01	Cell	www.ncbi.nlm.nih.gov/pubmed/32888493	Trans-ethnic and Ancestry-Specific Blood-Cell Genetics in 746,667 Individuals from 5 Global Populations.	Neutrophil count	519,288 European ancestry individuals												Harshfield EL	An expanded set of genome-wide association studies of brain imaging phenotypes in UK Biobank.	IDP dMRI ProbtrackX L1 unc l	20,860 British ancestry individuals																										Phosphatidylcholine_33:2_[M+OAc]1-/Phosphatidylserine_37:1_[M-H]1- levels
32888493	Chen MH	2020-09-01	Cell	www.ncbi.nlm.nih.gov/pubmed/32888493	Trans-ethnic and Ancestry-Specific Blood-Cell Genetics in 746,667 Individuals from 5 Global Populations.	Neutrophil count	627,215 African American or Afro-Caribbean, African ancestry, European ancestry, East Asian ancestry, Hispanic or Latin American and South Asian ancestry individuals												Graham SE	An expanded set of genome-wide association studies of brain imaging phenotypes in UK Biobank.	IDP dMRI ProbtrackX L1 unc r	20,860 British ancestry individuals																										Phosphatidylcholine_33:4_[M+H]1+/Phosphatidylethanolamine_36:4_[M+H]1+/Phosphatidate_38:5_[M+NH4]1+ levels
32888493	Chen MH	2020-09-01	Cell	www.ncbi.nlm.nih.gov/pubmed/32888493	Trans-ethnic and Ancestry-Specific Blood-Cell Genetics in 746,667 Individuals from 5 Global Populations.	Neutrophil count	627,215 African American or Afro-Caribbean, African ancestry, European ancestry, East Asian ancestry, Hispanic or Latin American and South Asian ancestry individuals												Graham SE	An expanded set of genome-wide association studies of brain imaging phenotypes in UK Biobank.	IDP dMRI ProbtrackX L2 unc r	20,860 British ancestry individuals																										Phosphatidylcholine_34:2_[M+H]1+/Phosphatidylethanolamine_37:2_[M+H]1+/Phosphatidate_39:3_[M+NH4]1+ levels
32888493	Chen MH	2020-09-01	Cell	www.ncbi.nlm.nih.gov/pubmed/32888493	Trans-ethnic and Ancestry-Specific Blood-Cell Genetics in 746,667 Individuals from 5 Global Populations.	Neutrophil count	519,288 European ancestry individuals												Graham SE	An expanded set of genome-wide association studies of brain imaging phenotypes in UK Biobank.	IDP dMRI ProbtrackX L3 unc r	20,860 British ancestry individuals																										Phosphatidylcholine_34:2_[M+OAc]1-/Phosphatidylserine_38:1_[M-H]1- levels
32888493	Chen MH	2020-09-01	Cell	www.ncbi.nlm.nih.gov/pubmed/32888493	Trans-ethnic and Ancestry-Specific Blood-Cell Genetics in 746,667 Individuals from 5 Global Populations.	Neutrophil count	627,215 African American or Afro-Caribbean, African ancestry, European ancestry, East Asian ancestry, Hispanic or Latin American and South Asian ancestry individuals												Graham SE	An expanded set of genome-wide association studies of brain imaging phenotypes in UK Biobank.	IDP dMRI ProbtrackX MD unc r	20,860 British ancestry individuals																										Phosphatidylcholine_34:3_[M+H]1+/Phosphatidylethanolamine_37:3_[M+H]1+/Phosphatidate_39:4_[M+NH4]1+ levels
32888493	Chen MH	2020-09-01	Cell	www.ncbi.nlm.nih.gov/pubmed/32888493	Trans-ethnic and Ancestry-Specific Blood-Cell Genetics in 746,667 Individuals from 5 Global Populations.	Neutrophil count	519,288 European ancestry individuals												Suhre K	An expanded set of genome-wide association studies of brain imaging phenotypes in UK Biobank.	IDP dMRI ProbtrackX OD str l	20,859 British ancestry individuals																										Phosphatidylcholine_34:4_[M+H]1+/Phosphatidylethanolamine_37:4_[M+H]1+/Phosphatidate_39:5_[M+NH4]1+ levels
32888493	Chen MH	2020-09-01	Cell	www.ncbi.nlm.nih.gov/pubmed/32888493	Trans-ethnic and Ancestry-Specific Blood-Cell Genetics in 746,667 Individuals from 5 Global Populations.	Neutrophil count	627,215 African American or Afro-Caribbean, African ancestry, European ancestry, East Asian ancestry, Hispanic or Latin American and South Asian ancestry individuals												Chen MH	An expanded set of genome-wide association studies of brain imaging phenotypes in UK Biobank.	IDP dMRI TBSS FA Fornix	20,860 British ancestry individuals																										Phosphatidylcholine_35:2_[M+H]1+/Phosphatidylethanolamine_38:2_[M+H]1+/Phosphatidate_40:3_[M+NH4]1+ levels
32888493	Chen MH	2020-09-01	Cell	www.ncbi.nlm.nih.gov/pubmed/32888493	Trans-ethnic and Ancestry-Specific Blood-Cell Genetics in 746,667 Individuals from 5 Global Populations.	Neutrophil count	519,288 European ancestry individuals												Vuckovic D	An expanded set of genome-wide association studies of brain imaging phenotypes in UK Biobank.	IDP dMRI TBSS ISOVF Anterior corona radiata L	20,859 British ancestry individuals																										Phosphatidylcholine_35:3_[M+H]1+/Phosphatidylethanolamine_38:3_[M+H]1+/Phosphatidate_40:4_[M+NH4]1+ levels
32888493	Chen MH	2020-09-01	Cell	www.ncbi.nlm.nih.gov/pubmed/32888493	Trans-ethnic and Ancestry-Specific Blood-Cell Genetics in 746,667 Individuals from 5 Global Populations.	Neutrophil count	627,215 African American or Afro-Caribbean, African ancestry, European ancestry, East Asian ancestry, Hispanic or Latin American and South Asian ancestry individuals												Young WJ	An expanded set of genome-wide association studies of brain imaging phenotypes in UK Biobank.	IDP dMRI TBSS ISOVF Anterior corona radiata R	20,859 British ancestry individuals																										Phosphatidylcholine_35:4_[M+H]1+/Phosphatidylethanolamine_38:4_[M+H]1+/Phosphatidate_40:5_[M+NH4]1+ levels
32888493	Chen MH	2020-09-01	Cell	www.ncbi.nlm.nih.gov/pubmed/32888493	Trans-ethnic and Ancestry-Specific Blood-Cell Genetics in 746,667 Individuals from 5 Global Populations.	Neutrophil count	627,215 African American or Afro-Caribbean, African ancestry, European ancestry, East Asian ancestry, Hispanic or Latin American and South Asian ancestry individuals												Liu M	An expanded set of genome-wide association studies of brain imaging phenotypes in UK Biobank.	IDP dMRI TBSS ISOVF External capsule L	20,859 British ancestry individuals																										Phosphatidylcholine_35:5_[M+OAc]1-/Phosphatidylserine_39:4_[M-H]1- levels
32888493	Chen MH	2020-09-01	Cell	www.ncbi.nlm.nih.gov/pubmed/32888493	Trans-ethnic and Ancestry-Specific Blood-Cell Genetics in 746,667 Individuals from 5 Global Populations.	Neutrophil count	627,215 African American or Afro-Caribbean, African ancestry, European ancestry, East Asian ancestry, Hispanic or Latin American and South Asian ancestry individuals												Nakatochi M	An expanded set of genome-wide association studies of brain imaging phenotypes in UK Biobank.	IDP dMRI TBSS ISOVF External capsule R	20,859 British ancestry individuals																										Phosphatidylcholine_35:6_[M+H]1+/Phosphatidylethanolamine_38:6_[M+H]1+/Phosphatidate_40:7_[M+NH4]1+ levels
32888493	Chen MH	2020-09-01	Cell	www.ncbi.nlm.nih.gov/pubmed/32888493	Trans-ethnic and Ancestry-Specific Blood-Cell Genetics in 746,667 Individuals from 5 Global Populations.	Neutrophil count	519,288 European ancestry individuals												Said S	An expanded set of genome-wide association studies of brain imaging phenotypes in UK Biobank.	IDP dMRI TBSS ISOVF Fornix	20,859 British ancestry individuals																										Phosphatidylcholine_36:2_[M+OAc]1-/Phosphatidylserine_40:1_[M-H]1- levels
32888493	Chen MH	2020-09-01	Cell	www.ncbi.nlm.nih.gov/pubmed/32888493	Trans-ethnic and Ancestry-Specific Blood-Cell Genetics in 746,667 Individuals from 5 Global Populations.	Neutrophil count	627,215 African American or Afro-Caribbean, African ancestry, European ancestry, East Asian ancestry, Hispanic or Latin American and South Asian ancestry individuals												Harrison S	An expanded set of genome-wide association studies of brain imaging phenotypes in UK Biobank.	IDP dMRI TBSS ISOVF Sagittal stratum L	20,859 British ancestry individuals																										Phosphatidylcholine_36:3_[M+H]1+/Phosphatidylethanolamine_39:3_[M+H]1+/Phosphatidate_41:4_[M+NH4]1+ levels
32888493	Chen MH	2020-09-01	Cell	www.ncbi.nlm.nih.gov/pubmed/32888493	Trans-ethnic and Ancestry-Specific Blood-Cell Genetics in 746,667 Individuals from 5 Global Populations.	Neutrophil count	519,288 European ancestry individuals												Dao C	An expanded set of genome-wide association studies of brain imaging phenotypes in UK Biobank.	IDP dMRI TBSS ISOVF Sagittal stratum R	20,859 British ancestry individuals																										Phosphatidylcholine_36:5_[M+H]1+/Phosphatidylethanolamine_39:5_[M+H]1+/Phosphatidate_41:6_[M+NH4]1+ levels
32888493	Chen MH	2020-09-01	Cell	www.ncbi.nlm.nih.gov/pubmed/32888493	Trans-ethnic and Ancestry-Specific Blood-Cell Genetics in 746,667 Individuals from 5 Global Populations.	Neutrophil count	627,215 African American or Afro-Caribbean, African ancestry, European ancestry, East Asian ancestry, Hispanic or Latin American and South Asian ancestry individuals												Graham SE	An expanded set of genome-wide association studies of brain imaging phenotypes in UK Biobank.	IDP dMRI TBSS ISOVF Superior longitudinal fasciculus L	20,859 British ancestry individuals																										Phosphatidylcholine_37:3_[M+OAc]1-/Phosphatidylserine_41:2_[M-H]1- levels
32888493	Chen MH	2020-09-01	Cell	www.ncbi.nlm.nih.gov/pubmed/32888493	Trans-ethnic and Ancestry-Specific Blood-Cell Genetics in 746,667 Individuals from 5 Global Populations.	Neutrophil count	519,288 European ancestry individuals												Gallois A	An expanded set of genome-wide association studies of brain imaging phenotypes in UK Biobank.	IDP dMRI TBSS L1 Posterior limb of internal capsule L	20,860 British ancestry individuals																										Phosphatidylcholine_37:4_[M+H]1+/Phosphatidylethanolamine_40:4_[M+H]1+/Phosphatidate_42:5_[M+NH4]1+ levels
32888493	Chen MH	2020-09-01	Cell	www.ncbi.nlm.nih.gov/pubmed/32888493	Trans-ethnic and Ancestry-Specific Blood-Cell Genetics in 746,667 Individuals from 5 Global Populations.	Neutrophil count	627,215 African American or Afro-Caribbean, African ancestry, European ancestry, East Asian ancestry, Hispanic or Latin American and South Asian ancestry individuals												Pulit SL	An expanded set of genome-wide association studies of brain imaging phenotypes in UK Biobank.	IDP dMRI TBSS L2 Fornix	20,860 British ancestry individuals																										Phosphatidylcholine_37:5_[M+H]1+/Phosphatidylethanolamine_40:5_[M+H]1+/Phosphatidate_42:6_[M+NH4]1+ levels
32888493	Chen MH	2020-09-01	Cell	www.ncbi.nlm.nih.gov/pubmed/32888493	Trans-ethnic and Ancestry-Specific Blood-Cell Genetics in 746,667 Individuals from 5 Global Populations.	Neutrophil count	519,288 European ancestry individuals												Gill D	An expanded set of genome-wide association studies of brain imaging phenotypes in UK Biobank.	IDP dMRI TBSS L3 Fornix	20,860 British ancestry individuals																										Phosphatidylcholine_37:6_[M+H]1+/Phosphatidylethanolamine_40:6_[M+H]1+/Phosphatidate_42:7_[M+NH4]1+ levels
32888493	Chen MH	2020-09-01	Cell	www.ncbi.nlm.nih.gov/pubmed/32888493	Trans-ethnic and Ancestry-Specific Blood-Cell Genetics in 746,667 Individuals from 5 Global Populations.	Neutrophil count	627,215 African American or Afro-Caribbean, African ancestry, European ancestry, East Asian ancestry, Hispanic or Latin American and South Asian ancestry individuals												Richardson TG	An expanded set of genome-wide association studies of brain imaging phenotypes in UK Biobank.	IDP dMRI TBSS MD Fornix	20,860 British ancestry individuals																										Phosphatidylcholine_38:2_[M+H]1+/Phosphatidylethanolamine_41:2_[M+H]1+ levels
32888493	Chen MH	2020-09-01	Cell	www.ncbi.nlm.nih.gov/pubmed/32888493	Trans-ethnic and Ancestry-Specific Blood-Cell Genetics in 746,667 Individuals from 5 Global Populations.	Neutrophil count	519,288 European ancestry individuals												Gallois A	An expanded set of genome-wide association studies of brain imaging phenotypes in UK Biobank.	IDP dMRI TBSS OD Posterior limb of internal capsule L	20,859 British ancestry individuals																										Phosphatidylcholine_38:3_[M+H]1+/Phosphatidylethanolamine_41:3_[M+H]1+/Phosphatidate_43:4_[M+NH4]1+ levels
32888493	Chen MH	2020-09-01	Cell	www.ncbi.nlm.nih.gov/pubmed/32888493	Trans-ethnic and Ancestry-Specific Blood-Cell Genetics in 746,667 Individuals from 5 Global Populations.	Neutrophil count	519,288 European ancestry individuals												Graham SE	An expanded set of genome-wide association studies of brain imaging phenotypes in UK Biobank.	IDP SWI T2star left caudate	20,043 British ancestry individuals																										Phosphatidylcholine_38:5_[M+H]1+/Phosphatidylethanolamine_41:5_[M+H]1+/Phosphatidate_43:6_[M+NH4]1+ levels
32888493	Chen MH	2020-09-01	Cell	www.ncbi.nlm.nih.gov/pubmed/32888493	Trans-ethnic and Ancestry-Specific Blood-Cell Genetics in 746,667 Individuals from 5 Global Populations.	Neutrophil count	627,215 African American or Afro-Caribbean, African ancestry, European ancestry, East Asian ancestry, Hispanic or Latin American and South Asian ancestry individuals												Richardson TG	An expanded set of genome-wide association studies of brain imaging phenotypes in UK Biobank.	IDP SWI T2star left putamen	20,043 British ancestry individuals																										Phosphatidylcholine_38:6_[M+H]1+/Phosphatidylethanolamine_41:6_[M+H]1+ levels
32888493	Chen MH	2020-09-01	Cell	www.ncbi.nlm.nih.gov/pubmed/32888493	Trans-ethnic and Ancestry-Specific Blood-Cell Genetics in 746,667 Individuals from 5 Global Populations.	Neutrophil count	519,288 European ancestry individuals												Thareja G	An expanded set of genome-wide association studies of brain imaging phenotypes in UK Biobank.	IDP SWI T2star right caudate	20,043 British ancestry individuals																										Phosphatidylcholine_39:6_[M+OAc]1- levels
32888493	Chen MH	2020-09-01	Cell	www.ncbi.nlm.nih.gov/pubmed/32888493	Trans-ethnic and Ancestry-Specific Blood-Cell Genetics in 746,667 Individuals from 5 Global Populations.	Neutrophil count	627,215 African American or Afro-Caribbean, African ancestry, European ancestry, East Asian ancestry, Hispanic or Latin American and South Asian ancestry individuals												Richardson TG	An expanded set of genome-wide association studies of brain imaging phenotypes in UK Biobank.	IDP SWI T2star right putamen	20,043 British ancestry individuals																										Phosphatidylcholine_40:4_[M+H]1+/Phosphatidylethanolamine_43:4_[M+H]1+ levels
32888493	Chen MH	2020-09-01	Cell	www.ncbi.nlm.nih.gov/pubmed/32888493	Trans-ethnic and Ancestry-Specific Blood-Cell Genetics in 746,667 Individuals from 5 Global Populations.	Neutrophil count	519,288 European ancestry individuals												de Vries PS	An expanded set of genome-wide association studies of brain imaging phenotypes in UK Biobank.	IDP T1 FAST ROIs L intracalc cortex	22,133 British ancestry individuals																										Phosphatidylcholine_40:5_[M+H]1+ levels
32888493	Chen MH	2020-09-01	Cell	www.ncbi.nlm.nih.gov/pubmed/32888493	Trans-ethnic and Ancestry-Specific Blood-Cell Genetics in 746,667 Individuals from 5 Global Populations.	Neutrophil count	627,215 African American or Afro-Caribbean, African ancestry, European ancestry, East Asian ancestry, Hispanic or Latin American and South Asian ancestry individuals												Hoffmann TJ	An expanded set of genome-wide association studies of brain imaging phenotypes in UK Biobank.	IDP T1 FAST ROIs L occ pole	22,133 British ancestry individuals																										Phosphatidylcholine_40:6_[M+H]1+/Phosphatidylethanolamine_43:6_[M+H]1+ levels
32888493	Chen MH	2020-09-01	Cell	www.ncbi.nlm.nih.gov/pubmed/32888493	Trans-ethnic and Ancestry-Specific Blood-Cell Genetics in 746,667 Individuals from 5 Global Populations.	Neutrophil count	519,288 European ancestry individuals												de Vries PS	An expanded set of genome-wide association studies of brain imaging phenotypes in UK Biobank.	IDP T1 FAST ROIs R intracalc cortex	22,133 British ancestry individuals																										Phosphatidylcholine_40:6_[M+OAc]1-/Phosphatidylserine_44:5_[M-H]1- levels
32888493	Chen MH	2020-09-01	Cell	www.ncbi.nlm.nih.gov/pubmed/32888493	Trans-ethnic and Ancestry-Specific Blood-Cell Genetics in 746,667 Individuals from 5 Global Populations.	Neutrophil count	627,215 African American or Afro-Caribbean, African ancestry, European ancestry, East Asian ancestry, Hispanic or Latin American and South Asian ancestry individuals												Graham SE	An expanded set of genome-wide association studies of brain imaging phenotypes in UK Biobank.	IDP T1 FAST ROIs R mid front gyrus	22,133 British ancestry individuals																										Phosphatidylcholine_40:7_[M+H]1+ levels
32888493	Chen MH	2020-09-01	Cell	www.ncbi.nlm.nih.gov/pubmed/32888493	Trans-ethnic and Ancestry-Specific Blood-Cell Genetics in 746,667 Individuals from 5 Global Populations.	Neutrophil count	519,288 European ancestry individuals												van der Harst P	An expanded set of genome-wide association studies of brain imaging phenotypes in UK Biobank.	IDP T1 FAST ROIs R occ pole	22,133 British ancestry individuals																										Phosphatidylcholine_42:4_[M+OAc]1- levels
32888493	Chen MH	2020-09-01	Cell	www.ncbi.nlm.nih.gov/pubmed/32888493	Trans-ethnic and Ancestry-Specific Blood-Cell Genetics in 746,667 Individuals from 5 Global Populations.	Neutrophil count	627,215 African American or Afro-Caribbean, African ancestry, European ancestry, East Asian ancestry, Hispanic or Latin American and South Asian ancestry individuals												Yin X	An expanded set of genome-wide association studies of brain imaging phenotypes in UK Biobank.	IDP T1 FAST ROIs R subcallosal cortex	22,133 British ancestry individuals																										Phosphatidylcholine_44:5_[M+OAc]1- levels
32888493	Chen MH	2020-09-01	Cell	www.ncbi.nlm.nih.gov/pubmed/32888493	Trans-ethnic and Ancestry-Specific Blood-Cell Genetics in 746,667 Individuals from 5 Global Populations.	Neutrophil count	519,288 European ancestry individuals												Sakaue S	An expanded set of genome-wide association studies of brain imaging phenotypes in UK Biobank.	IDP T1 FAST ROIs R ventral striatum	22,133 British ancestry individuals																										Phosphatidylcholine_52:4_[M+OAc]1- levels
32888493	Chen MH	2020-09-01	Cell	www.ncbi.nlm.nih.gov/pubmed/32888493	Trans-ethnic and Ancestry-Specific Blood-Cell Genetics in 746,667 Individuals from 5 Global Populations.	Neutrophil count	519,288 European ancestry individuals												de Vries PS	An expanded set of genome-wide association studies of brain imaging phenotypes in UK Biobank.	IDP T1 FIRST left pallidum volume	22,128 British ancestry individuals																										Phosphatidylcholine-2O_32:0_[M+H]1+ levels
32888493	Chen MH	2020-09-01	Cell	www.ncbi.nlm.nih.gov/pubmed/32888493	Trans-ethnic and Ancestry-Specific Blood-Cell Genetics in 746,667 Individuals from 5 Global Populations.	Neutrophil count	627,215 African American or Afro-Caribbean, African ancestry, European ancestry, East Asian ancestry, Hispanic or Latin American and South Asian ancestry individuals												Kichaev G	An expanded set of genome-wide association studies of brain imaging phenotypes in UK Biobank.	IDP T2 FLAIR BIANCA WMH volume	21,381 British ancestry individuals																										Phosphatidylcholine-ether levels
32888493	Chen MH	2020-09-01	Cell	www.ncbi.nlm.nih.gov/pubmed/32888493	Trans-ethnic and Ancestry-Specific Blood-Cell Genetics in 746,667 Individuals from 5 Global Populations.	Neutrophil count	519,288 European ancestry individuals												Wojcik GL	Discovery of new risk loci for IgA nephropathy implicates genes involved in immunity against intestinal pathogens.	IgA nephropathy	1,194 Han Chinese ancestry cases, 902 Han Chinese ancestry controls, 1,553 European ancestry cases, 3,050 European ancestry controls																										Phosphatidylcholine-O_30:1_[M+H]1+/Phosphatidylcholine-P_30:0_[M+H]1+/Phosphatidylethanolamine-O_33:1_[M+H]1+ levels
32888493	Chen MH	2020-09-01	Cell	www.ncbi.nlm.nih.gov/pubmed/32888493	Trans-ethnic and Ancestry-Specific Blood-Cell Genetics in 746,667 Individuals from 5 Global Populations.	Neutrophil count	627,215 African American or Afro-Caribbean, African ancestry, European ancestry, East Asian ancestry, Hispanic or Latin American and South Asian ancestry individuals												Rao S	Complex genetic signatures in immune cells underlie autoimmunity and inform therapy.	IgD+ CD38+ B cell Absolute Count	3,656 Sardinian (founder/genetic isolate) ancestry individuals																										Phosphatidylcholine-O_31:0_[M+H]1+/Phosphatidylethanolamine-O_34:0_[M+H]1+ levels
32888493	Chen MH	2020-09-01	Cell	www.ncbi.nlm.nih.gov/pubmed/32888493	Trans-ethnic and Ancestry-Specific Blood-Cell Genetics in 746,667 Individuals from 5 Global Populations.	Neutrophil count	627,215 African American or Afro-Caribbean, African ancestry, European ancestry, East Asian ancestry, Hispanic or Latin American and South Asian ancestry individuals												Richardson TG	Genomewide meta-analysis identifies loci associated with IGF-I and IGFBP-3 levels with impact on age-related traits.	IGF-1 and IGFBP-3 levels (bivariate analysis)	18,995 European ancestry individuals																										Phosphatidylcholine-O_32:1_[M+H]1+/Phosphatidylcholine-P_32:0_[M+H]1+/Phosphatidylethanolamine-O_35:1_[M+H]1+ levels
32888493	Chen MH	2020-09-01	Cell	www.ncbi.nlm.nih.gov/pubmed/32888493	Trans-ethnic and Ancestry-Specific Blood-Cell Genetics in 746,667 Individuals from 5 Global Populations.	Neutrophil count	519,288 European ancestry individuals												Cornelis MC	Loci associated with N-glycosylation of human immunoglobulin G show pleiotropy with autoimmune diseases and haematological cancers.	IgG glycosylation	2,247 European ancestry individuals																										Phosphatidylcholine-O_33:3_[M+H]1+/Phosphatidylcholine-P_33:2_[M+H]1+/Phosphatidylethanolamine-O_36:3_[M+H]1+ levels
32888493	Chen MH	2020-09-01	Cell	www.ncbi.nlm.nih.gov/pubmed/32888493	Trans-ethnic and Ancestry-Specific Blood-Cell Genetics in 746,667 Individuals from 5 Global Populations.	Neutrophil count	627,215 African American or Afro-Caribbean, African ancestry, European ancestry, East Asian ancestry, Hispanic or Latin American and South Asian ancestry individuals												Tanaka T	The Polygenic and Monogenic Basis of Blood Traits and Diseases.	Immature fraction of reticulocytes	408,112 British individuals																										Phosphatidylcholine-O_34:1_[M+H]1+/Phosphatidylcholine-P_34:0_[M+H]1+/Phosphatidylethanolamine-O_37:1_[M+H]1+ levels
32888493	Chen MH	2020-09-01	Cell	www.ncbi.nlm.nih.gov/pubmed/32888493	Trans-ethnic and Ancestry-Specific Blood-Cell Genetics in 746,667 Individuals from 5 Global Populations.	Neutrophil count	519,288 European ancestry individuals												Said S	The Allelic Landscape of Human Blood Cell Trait Variation and Links to Common Complex Disease.	Immature fraction of reticulocytes	170,548 European ancestry individuals																										Phosphatidylcholine-O_34:2_[M+H]1+/Phosphatidylcholine-P_34:1_[M+H]1+/Phosphatidylethanolamine-O_37:2_[M+H]1+ levels
32888493	Chen MH	2020-09-01	Cell	www.ncbi.nlm.nih.gov/pubmed/32888493	Trans-ethnic and Ancestry-Specific Blood-Cell Genetics in 746,667 Individuals from 5 Global Populations.	Neutrophil count	519,288 European ancestry individuals												Vujkovic M	Three Novel Loci for Infant Head Circumference Identified by a Joint Association Analysis.	Infant head circumference (MTAG)	up to 182,902 European ancestry individuals																										Phosphatidylcholine-O_34:3_[M+H]1+/Phosphatidylcholine-P_34:2_[M+H]1+/Phosphatidylethanolamine-P_37:2_[M+H]1+ levels
32888493	Chen MH	2020-09-01	Cell	www.ncbi.nlm.nih.gov/pubmed/32888493	Trans-ethnic and Ancestry-Specific Blood-Cell Genetics in 746,667 Individuals from 5 Global Populations.	Neutrophil count	627,215 African American or Afro-Caribbean, African ancestry, European ancestry, East Asian ancestry, Hispanic or Latin American and South Asian ancestry individuals												Nikpay M	A novel common variant in DCST2 is associated with length in early life and height in adulthood.	Infant length	28,238 European ancestry individuals																										Phosphatidylcholine-O_35:4_[M+OAc]1-/Phosphatidylcholine-P_35:3_[M+OAc]1- levels
32888493	Chen MH	2020-09-01	Cell	www.ncbi.nlm.nih.gov/pubmed/32888493	Trans-ethnic and Ancestry-Specific Blood-Cell Genetics in 746,667 Individuals from 5 Global Populations.	Neutrophil count	519,288 European ancestry individuals												Martin S	Novel gene variants predict serum levels of the cytokines IL-18 and IL-1ra in older adults.	Inflammatory biomarkers	4,443 European ancestry older adult individuals																										Phosphatidylcholine-O_36:2_[M+H]1+/Phosphatidylcholine-P_36:1_[M+H]1+/Phosphatidylethanolamine-P_39:1_[M+H]1+ levels
32888493	Chen MH	2020-09-01	Cell	www.ncbi.nlm.nih.gov/pubmed/32888493	Trans-ethnic and Ancestry-Specific Blood-Cell Genetics in 746,667 Individuals from 5 Global Populations.	Neutrophil count	627,215 African American or Afro-Caribbean, African ancestry, European ancestry, East Asian ancestry, Hispanic or Latin American and South Asian ancestry individuals												Graff M	A genome-wide association scan on the levels of markers of inflammation in Sardinians reveals associations that underpin its complex regulation.	Inflammatory biomarkers	4,694 Sardinian individuals																										Phosphatidylcholine-O_36:3_[M+H]1+/Phosphatidylcholine-P_36:2_[M+H]1+ levels
32888493	Chen MH	2020-09-01	Cell	www.ncbi.nlm.nih.gov/pubmed/32888493	Trans-ethnic and Ancestry-Specific Blood-Cell Genetics in 746,667 Individuals from 5 Global Populations.	Neutrophil count	519,288 European ancestry individuals												Sakaue S	An expanded analysis framework for multivariate GWAS connects inflammatory biomarkers to functional variants and disease.	Inflammatory biomarkers (multivariate analysis)	6,890 Finnish ancestry individuals																										Phosphatidylcholine-O_36:4_[M+H]1+/Phosphatidylcholine-P_36:3_[M+H]1+ levels
32888493	Chen MH	2020-09-01	Cell	www.ncbi.nlm.nih.gov/pubmed/32888493	Trans-ethnic and Ancestry-Specific Blood-Cell Genetics in 746,667 Individuals from 5 Global Populations.	Neutrophil count	627,215 African American or Afro-Caribbean, African ancestry, European ancestry, East Asian ancestry, Hispanic or Latin American and South Asian ancestry individuals												Kim SK	Association analyses identify 38 susceptibility loci for inflammatory bowel disease and highlight shared genetic risk across populations.	Inflammatory bowel disease	12,882 European ancestry cases, 21,770 European ancestry controls																										Phosphatidylcholine-O_38:4_[M+H]1+/Phosphatidylcholine-P_38:3_[M+H]1+ levels
32888493	Chen MH	2020-09-01	Cell	www.ncbi.nlm.nih.gov/pubmed/32888493	Trans-ethnic and Ancestry-Specific Blood-Cell Genetics in 746,667 Individuals from 5 Global Populations.	Neutrophil count	519,288 European ancestry individuals												Nielson CM	Genome-wide association study implicates immune activation of multiple integrin genes in inflammatory bowel disease.	Inflammatory bowel disease	25,042 European and unknown ancestry cases, 34,915 European and unknown ancestry controls																										Phosphatidylcholine-O_38:5_[M+H]1+/Phosphatidylcholine-P_38:4_[M+H]1+ levels
32888493	Chen MH	2020-09-01	Cell	www.ncbi.nlm.nih.gov/pubmed/32888493	Trans-ethnic and Ancestry-Specific Blood-Cell Genetics in 746,667 Individuals from 5 Global Populations.	Neutrophil count	627,215 African American or Afro-Caribbean, African ancestry, European ancestry, East Asian ancestry, Hispanic or Latin American and South Asian ancestry individuals												Vuckovic D	Host-microbe interactions have shaped the genetic architecture of inflammatory bowel disease.	Inflammatory bowel disease	12,924 European ancestry cases, 21,442 European ancestry controls																										Phosphatidylcholine-O_40:5_[M+H]1+/Phosphatidylcholine-P_40:4_[M+H]1+ levels
32888493	Chen MH	2020-09-01	Cell	www.ncbi.nlm.nih.gov/pubmed/32888493	Trans-ethnic and Ancestry-Specific Blood-Cell Genetics in 746,667 Individuals from 5 Global Populations.	Neutrophil count	519,288 European ancestry individuals												Medina-Gomez C	GWAS of peptic ulcer disease implicates Helicobacter pylori infection, other gastrointestinal disorders and depression.	Inflammatory bowel disease	7,045 European ancestry cases, 449,282 European ancestry controls																										Phosphatidylcholine-O_40:6_[M+H]1+/Phosphatidylcholine-P_40:5_[M+H]1+ levels
32888493	Chen MH	2020-09-01	Cell	www.ncbi.nlm.nih.gov/pubmed/32888493	Trans-ethnic and Ancestry-Specific Blood-Cell Genetics in 746,667 Individuals from 5 Global Populations.	Neutrophil count	627,215 African American or Afro-Caribbean, African ancestry, European ancestry, East Asian ancestry, Hispanic or Latin American and South Asian ancestry individuals												Gallois A	Loci on 20q13 and 21q22 are associated with pediatric-onset inflammatory bowel disease.	Inflammatory bowel disease	1,011 European ancestry cases, 4,250 European ancestry controls																										Phosphatidylcholine-O_42:6_[M+OAc]1-/Phosphatidylcholine-P_42:5_[M+OAc]1- levels
32888493	Chen MH	2020-09-01	Cell	www.ncbi.nlm.nih.gov/pubmed/32888493	Trans-ethnic and Ancestry-Specific Blood-Cell Genetics in 746,667 Individuals from 5 Global Populations.	Neutrophil count	519,288 European ancestry individuals												Klarin D	Common variants at five new loci associated with early-onset inflammatory bowel disease.	Inflammatory bowel disease (early onset)	2,413 European ancestry cases, 6,158 European ancestry controls																										Phosphatidylcholine-O_44:5_[M+H]1+/Phosphatidylcholine-P_44:4_[M+H]1+ levels
32888493	Chen MH	2020-09-01	Cell	www.ncbi.nlm.nih.gov/pubmed/32888493	Trans-ethnic and Ancestry-Specific Blood-Cell Genetics in 746,667 Individuals from 5 Global Populations.	Neutrophil count	627,215 African American or Afro-Caribbean, African ancestry, European ancestry, East Asian ancestry, Hispanic or Latin American and South Asian ancestry individuals												Lotta LA	Genome-wide comparative analysis of atopic dermatitis and psoriasis gives insight into opposing genetic mechanisms.	Inflammatory skin disease	2,079 European ancestry atopic dermatitis cases, 4,212 European ancestry psoriasis cases, 11,899 European ancestry controls																										Phosphatidylcholine-O_44:5_[M+OAc]1-/Phosphatidylcholine-P_44:4_[M+OAc]1- levels
32888493	Chen MH	2020-09-01	Cell	www.ncbi.nlm.nih.gov/pubmed/32888493	Trans-ethnic and Ancestry-Specific Blood-Cell Genetics in 746,667 Individuals from 5 Global Populations.	Neutrophil count	627,215 African American or Afro-Caribbean, African ancestry, European ancestry, East Asian ancestry, Hispanic or Latin American and South Asian ancestry individuals												Richardson TG	Ancestry- and sex-specific effects underlying inguinal hernia susceptibility identified in a multiethnic genome-wide association study meta-analysis.	Inguinal hernia	461 African American or African ancestry cases, 10,141 African American or African ancestry controls, 33,379 European ancestry cases, 436,717 European ancestry controls, 433 East Asian ancestry cases, 8,318 East Asian ancestry controls, 725 Hispanic or Latin American cases, 6,883 Hispanic or Latin American controls, 435 South Asian ancestry cases, 8,482 South Asian ancestry controls, 341 mixed ancestry cases, 6,805 mixed ancestry controls																										Phosphatidylcholine-O(36:3)_M+H]1+/Phosphatidylcholine-P(36:2)_M+H]1+ levels
32888493	Chen MH	2020-09-01	Cell	www.ncbi.nlm.nih.gov/pubmed/32888493	Trans-ethnic and Ancestry-Specific Blood-Cell Genetics in 746,667 Individuals from 5 Global Populations.	Neutrophil count	519,288 European ancestry individuals												van de Vegte YJ	Genome-wide association studies of smooth pursuit and antisaccade eye movements in psychotic disorders: findings from the B-SNIP study.	Initial pursuit acceleration	114 African ancestry schizophrenia cases, 69 African schizo-affective cases, 41 African ancestry bipolar disorder cases, 76 African ancestry controls, 116 European ancestry schizophrenia cases, 86 European ancestry schizo-affective cases, 165 European ancestry bipolar disorder cases, 182 European ancestry controls																										Phosphatidylcholine-O(36:4)_[M+H]1+/Phosphatidylcholine-P(36:3)_[M+H]1+ levels
32888493	Chen MH	2020-09-01	Cell	www.ncbi.nlm.nih.gov/pubmed/32888493	Trans-ethnic and Ancestry-Specific Blood-Cell Genetics in 746,667 Individuals from 5 Global Populations.	Neutrophil count	627,215 African American or Afro-Caribbean, African ancestry, European ancestry, East Asian ancestry, Hispanic or Latin American and South Asian ancestry individuals												Harshfield EL	Genome-wide meta-analysis of insomnia prioritizes genes associated with metabolic and psychiatric pathways.	Insomnia	593,724 European ancestry cases, 1,771,286 European ancestry controls																										Phosphatidylcholine-O(36:5)_[M+H]1+/Phosphatidylcholine-P(36:4)_[M+H]1+ levels
32888493	Chen MH	2020-09-01	Cell	www.ncbi.nlm.nih.gov/pubmed/32888493	Trans-ethnic and Ancestry-Specific Blood-Cell Genetics in 746,667 Individuals from 5 Global Populations.	Neutrophil count	519,288 European ancestry individuals												Harshfield EL	Genome-wide analysis of insomnia in 1,331,010 individuals identifies new risk loci and functional pathways.	Insomnia	651,923 European ancestry males, 679,087 European ancestry females																										Phosphatidylcholine-O(38:4)_[M+H]1+/Phosphatidylcholine-P(38:3)_[M+H]1+ levels
32888493	Chen MH	2020-09-01	Cell	www.ncbi.nlm.nih.gov/pubmed/32888493	Trans-ethnic and Ancestry-Specific Blood-Cell Genetics in 746,667 Individuals from 5 Global Populations.	Neutrophil count	627,215 African American or Afro-Caribbean, African ancestry, European ancestry, East Asian ancestry, Hispanic or Latin American and South Asian ancestry individuals												Graham SE	Genome-wide meta-analysis of insomnia prioritizes genes associated with metabolic and psychiatric pathways.	Insomnia	390,751 European ancestry female cases, 1,018,386 European ancestry female controls																										Phosphatidylcholine-O(38:5)_[M+H]1+/Phosphatidylcholine-P(38:4)_[M+H]1+ levels
32888493	Chen MH	2020-09-01	Cell	www.ncbi.nlm.nih.gov/pubmed/32888493	Trans-ethnic and Ancestry-Specific Blood-Cell Genetics in 746,667 Individuals from 5 Global Populations.	Neutrophil count	519,288 European ancestry individuals												Surakka I	Genome-wide meta-analysis of insomnia prioritizes genes associated with metabolic and psychiatric pathways.	Insomnia	222,753 European ancestry male cases, 993,280 European ancestry male controls																										Phosphatidylcholine-O(40:5)_[M+H]1+/Phosphatidylcholine-P(40:4)_[M+H]1+ levels
32888493	Chen MH	2020-09-01	Cell	www.ncbi.nlm.nih.gov/pubmed/32888493	Trans-ethnic and Ancestry-Specific Blood-Cell Genetics in 746,667 Individuals from 5 Global Populations.	Neutrophil count	627,215 African American or Afro-Caribbean, African ancestry, European ancestry, East Asian ancestry, Hispanic or Latin American and South Asian ancestry individuals												Pulit SL	Genome-wide association analysis of insomnia using data from Partners Biobank.	Insomnia	404,588 European ancestry individuals, 17,651 European, Hispanic and African ancestry individuals																										Phosphatidylcholine-O(40:6)_[M+H]1+/Phosphatidylcholine-P(40:5)_[M+H]1+ levels
32888493	Chen MH	2020-09-01	Cell	www.ncbi.nlm.nih.gov/pubmed/32888493	Trans-ethnic and Ancestry-Specific Blood-Cell Genetics in 746,667 Individuals from 5 Global Populations.	Neutrophil count	627,215 African American or Afro-Caribbean, African ancestry, European ancestry, East Asian ancestry, Hispanic or Latin American and South Asian ancestry individuals												Christakoudi S	Biological and clinical insights from genetics of insomnia symptoms.	Insomnia symptoms (never/rarely vs. sometimes/usually)	345,022 European ancestry cases, 108,357 European ancestry controls																										Phosphatidylcholine(32:0)_[M+H]1+/Phosphatidylethanolamine(35:0)_[M+H]1+/Phosphatidate(37:1)_[M+NH4]1+ levels
32888493	Chen MH	2020-09-01	Cell	www.ncbi.nlm.nih.gov/pubmed/32888493	Trans-ethnic and Ancestry-Specific Blood-Cell Genetics in 746,667 Individuals from 5 Global Populations.	Neutrophil count	519,288 European ancestry individuals												McKay JD	Biological and clinical insights from genetics of insomnia symptoms.	Insomnia symptoms (never/rarely vs. usually)	129,270 European ancestry cases, 108,357 European ancestry controls																										Phosphatidylcholine(33:2)_[M+H]1+/Phosphatidylethanolamine(36:2)_[M+H]1+/Phosphatidate(38:3)_[M+NH4]1+ levels
32888493	Chen MH	2020-09-01	Cell	www.ncbi.nlm.nih.gov/pubmed/32888493	Trans-ethnic and Ancestry-Specific Blood-Cell Genetics in 746,667 Individuals from 5 Global Populations.	Neutrophil count	627,215 African American or Afro-Caribbean, African ancestry, European ancestry, East Asian ancestry, Hispanic or Latin American and South Asian ancestry individuals												Chasman DI	NRXN1 is associated with enlargement of the temporal horns of the lateral ventricles in psychosis.	Insular cortex volume	87 European ancestry Schizophrenia cases, 85 African American Schizophrenia cases, 15 Schizophrenia cases, 67 European ancestry Schizoaffective disorder cases, 53 African American Schizoaffective disorder cases, 7 Schizoaffective disorder cases, 130 European ancestry Bipolar disorders cases, 33 African American Bipolar disorders cases, 6 Bipolar disorders cases, 199 European ancestry controls, 79 African American controls, 16 controls																										Phosphatidylcholine(33:3)_[M+H]1+/Phosphatidylethanolamine(36:3)_[M+H]1+/Phosphatidate(38:4)_[M+NH4]1+ levels
32888493	Chen MH	2020-09-01	Cell	www.ncbi.nlm.nih.gov/pubmed/32888493	Trans-ethnic and Ancestry-Specific Blood-Cell Genetics in 746,667 Individuals from 5 Global Populations.	Neutrophil count	519,288 European ancestry individuals												Berndt SI	Exome array analysis identifies new loci and low-frequency variants influencing insulin processing and secretion.	Insulin disposition index	up to 8,229 Finnish ancestry non-diabetic individuals																										Phosphatidylcholine(34:2)_[M+H]1+/Phosphatidylethanolamine(37:2)_[M+H]1+/Phosphatidate(39:3)_[M+NH4]1+ levels
32888493	Chen MH	2020-09-01	Cell	www.ncbi.nlm.nih.gov/pubmed/32888493	Trans-ethnic and Ancestry-Specific Blood-Cell Genetics in 746,667 Individuals from 5 Global Populations.	Platelet count	721,201 African American or Afro-Caribbean, African ancestry, European ancestry, East Asian ancestry, Hispanic or Latin American and South Asian ancestry individuals												Graff M	Whole Genome Sequence Analysis of the Plasma Proteome in Black Adults Provides Novel Insights Into Cardiovascular Disease.	Insulin receptor levels	1,852 African American or Afro-Caribbean individuals																										Phosphatidylcholine(35:3)_[M+H]1+/Phosphatidylethanolamine(38:3)_[M+H]1+/Phosphatidate(40:4)_[M+NH4]1+ levels
32888493	Chen MH	2020-09-01	Cell	www.ncbi.nlm.nih.gov/pubmed/32888493	Trans-ethnic and Ancestry-Specific Blood-Cell Genetics in 746,667 Individuals from 5 Global Populations.	Platelet count	542,827 European ancestry individuals												Graff M	Connecting genetic risk to disease end points through the human blood plasma proteome.	Insulin receptor levels	997 European ancestry individuals																										Phosphatidylcholine(35:4)_[M+H]1+/Phosphatidylethanolamine(38:4)_[M+H]1+/Phosphatidate(40:5)_[M+NH4]1+ levels
32888493	Chen MH	2020-09-01	Cell	www.ncbi.nlm.nih.gov/pubmed/32888493	Trans-ethnic and Ancestry-Specific Blood-Cell Genetics in 746,667 Individuals from 5 Global Populations.	Platelet count	542,827 European ancestry individuals												Chen MH	Genetics of 35 blood and urine biomarkers in the UK Biobank.	Insulin-like growth factor 1 levels	340,567 European ancestry individuals, 5,974 African ancestry individuals, 7,283 South Asian ancestry individuals																										Phosphatidylcholine(36:2)_[M+H]1+/Phosphatidylethanolamine(39:2)_[M+H]1+/Phosphatidate(41:3)_[M+NH4]1+ levels
32888493	Chen MH	2020-09-01	Cell	www.ncbi.nlm.nih.gov/pubmed/32888493	Trans-ethnic and Ancestry-Specific Blood-Cell Genetics in 746,667 Individuals from 5 Global Populations.	Platelet count	542,827 European ancestry individuals												Pulit SL	Whole Genome Sequence Analysis of the Plasma Proteome in Black Adults Provides Novel Insights Into Cardiovascular Disease.	Insulin-like growth factor 1 receptor levels	1,852 African American or Afro-Caribbean individuals																										Phosphatidylcholine(36:3)_[M+H]1+/Phosphatidylethanolamine(39:3)_[M+H]1+/Phosphatidate(41:4)_[M+NH4]1+ levels
32888493	Chen MH	2020-09-01	Cell	www.ncbi.nlm.nih.gov/pubmed/32888493	Trans-ethnic and Ancestry-Specific Blood-Cell Genetics in 746,667 Individuals from 5 Global Populations.	Platelet count	721,201 African American or Afro-Caribbean, African ancestry, European ancestry, East Asian ancestry, Hispanic or Latin American and South Asian ancestry individuals												Chen MH	JASS: command line and web interface for the joint analysis of GWAS results.	Insulin-related traits (multivariate analysis)	62,205 individuals																										Phosphatidylcholine(36:3)_[M+OAc]1-/Phosphatidylserine(40:2)_[M-H]1- levels
32888493	Chen MH	2020-09-01	Cell	www.ncbi.nlm.nih.gov/pubmed/32888493	Trans-ethnic and Ancestry-Specific Blood-Cell Genetics in 746,667 Individuals from 5 Global Populations.	Platelet count	542,827 European ancestry individuals												Graham SE	New insight into human sweet taste: a genome-wide association study of the perception and intake of sweet substances.	Intake of total sugars	174,424 European ancestry individuals																										Phosphatidylcholine(36:4)_[M+H]1+/Phosphatidylethanolamine(39:4)_[M+H]1+/Phosphatidate(41:5)_[M+NH4]1+ levels
32888493	Chen MH	2020-09-01	Cell	www.ncbi.nlm.nih.gov/pubmed/32888493	Trans-ethnic and Ancestry-Specific Blood-Cell Genetics in 746,667 Individuals from 5 Global Populations.	Platelet count	721,201 African American or Afro-Caribbean, African ancestry, European ancestry, East Asian ancestry, Hispanic or Latin American and South Asian ancestry individuals												Graham SE	Genome-wide association meta-analysis in 269,867 individuals identifies new genetic and functional links to intelligence.	Intelligence	269,867 European ancestry individuals																										Phosphatidylcholine(36:5)_[M+OAc]1-/Phosphatidylserine(40:4)_[M-H]1- levels
32888493	Chen MH	2020-09-01	Cell	www.ncbi.nlm.nih.gov/pubmed/32888493	Trans-ethnic and Ancestry-Specific Blood-Cell Genetics in 746,667 Individuals from 5 Global Populations.	Platelet count	145,648 East Asian ancestry individuals												Mohammadnejad A	Genome-wide Association Study Shows That Executive Functioning Is Influenced by GABAergic Processes and Is a Neurocognitive Genetic Correlate of Psychiatric Disorders.	Intelligence	216,381 European ancestry individuals																										Phosphatidylcholine(37:4)_[M+H]1+/Phosphatidylethanolamine(40:3)_[M+H]1+ levels
32888493	Chen MH	2020-09-01	Cell	www.ncbi.nlm.nih.gov/pubmed/32888493	Trans-ethnic and Ancestry-Specific Blood-Cell Genetics in 746,667 Individuals from 5 Global Populations.	Platelet count	542,827 European ancestry individuals												Oni-Orisan A	Genome-wide association meta-analysis of 78,308 individuals identifies new loci and genes influencing human intelligence.	Intelligence	up to 58,799 European ancestry adults, up to 19,509 European ancestry children																										Phosphatidylcholine(37:4)_[M+H]1+/Phosphatidylethanolamine(40:4)_[M+H]1+/Phosphatidate(42:5)_[M+NH4]1+ levels
32888493	Chen MH	2020-09-01	Cell	www.ncbi.nlm.nih.gov/pubmed/32888493	Trans-ethnic and Ancestry-Specific Blood-Cell Genetics in 746,667 Individuals from 5 Global Populations.	Platelet count	721,201 African American or Afro-Caribbean, African ancestry, European ancestry, East Asian ancestry, Hispanic or Latin American and South Asian ancestry individuals												Hoffmann TJ	A combined analysis of genetically correlated traits identifies 187 loci and a role for neurogenesis and myelination in intelligence.	Intelligence (MTAG)	120,934 British ancestry individuals, 127,548 individuals																										Phosphatidylcholine(37:6)_[M+H]1+/Phosphatidylethanolamine(40:6)_[M+H]1+/Phosphatidate(42:7)_[M+NH4]1+ levels
32888493	Chen MH	2020-09-01	Cell	www.ncbi.nlm.nih.gov/pubmed/32888493	Trans-ethnic and Ancestry-Specific Blood-Cell Genetics in 746,667 Individuals from 5 Global Populations.	Platelet count	721,201 African American or Afro-Caribbean, African ancestry, European ancestry, East Asian ancestry, Hispanic or Latin American and South Asian ancestry individuals												Hubel C	Whole Genome Sequence Analysis of the Plasma Proteome in Black Adults Provides Novel Insights Into Cardiovascular Disease.	Intercellular adhesion molecule 1 levels	1,852 African American or Afro-Caribbean individuals																										Phosphatidylcholine(38:3)_[M+H]1+/Phosphatidylethanolamine(41:3)_[M+H]1+/Phosphatidate(43:4)_[M+NH4]1+ levels
32888493	Chen MH	2020-09-01	Cell	www.ncbi.nlm.nih.gov/pubmed/32888493	Trans-ethnic and Ancestry-Specific Blood-Cell Genetics in 746,667 Individuals from 5 Global Populations.	Platelet count	542,827 European ancestry individuals												Graff M	Connecting genetic risk to disease end points through the human blood plasma proteome.	Intercellular adhesion molecule 1 levels	997 European ancestry individuals																										Phosphatidylcholine(38:3)_[M+OAc]1-/Phosphatidylserine(42:2)_[M-H]1- levels
32888493	Chen MH	2020-09-01	Cell	www.ncbi.nlm.nih.gov/pubmed/32888493	Trans-ethnic and Ancestry-Specific Blood-Cell Genetics in 746,667 Individuals from 5 Global Populations.	Platelet count	542,827 European ancestry individuals												Gong J	Whole Genome Sequence Analysis of the Plasma Proteome in Black Adults Provides Novel Insights Into Cardiovascular Disease.	Intercellular adhesion molecule 2 levels	1,852 African American or Afro-Caribbean individuals																										Phosphatidylcholine(38:4)_[M+H]1+/Phosphatidylethanolamine(41:4)_[M+H]1+ levels
32888493	Chen MH	2020-09-01	Cell	www.ncbi.nlm.nih.gov/pubmed/32888493	Trans-ethnic and Ancestry-Specific Blood-Cell Genetics in 746,667 Individuals from 5 Global Populations.	Platelet count	721,201 African American or Afro-Caribbean, African ancestry, European ancestry, East Asian ancestry, Hispanic or Latin American and South Asian ancestry individuals												Graff M	Connecting genetic risk to disease end points through the human blood plasma proteome.	Intercellular adhesion molecule 2 levels	997 European ancestry individuals																										Phosphatidylcholine(38:4)_[M+OAc]1-/Phosphatidylserine(42:3)_[M-H]1- levels
32888493	Chen MH	2020-09-01	Cell	www.ncbi.nlm.nih.gov/pubmed/32888493	Trans-ethnic and Ancestry-Specific Blood-Cell Genetics in 746,667 Individuals from 5 Global Populations.	Platelet count	542,827 European ancestry individuals												Eising E	Function of multiple sclerosis-protective HLA class I alleles revealed by genome-wide protein-quantitative trait loci mapping of interferon signalling.	interferon-related traits	303 European ancestry individuals																										Phosphatidylcholine(38:5)_[M+H]1+/Phosphatidylethanolamine(41:5)_[M+H]1+/Phosphatidate(43:6)_[M+NH4]1+ levels
32888493	Chen MH	2020-09-01	Cell	www.ncbi.nlm.nih.gov/pubmed/32888493	Trans-ethnic and Ancestry-Specific Blood-Cell Genetics in 746,667 Individuals from 5 Global Populations.	Platelet count	721,201 African American or Afro-Caribbean, African ancestry, European ancestry, East Asian ancestry, Hispanic or Latin American and South Asian ancestry individuals												Richardson TG	Differences and commonalities in the genetic architecture of protein quantitative trait loci in European and Arab populations.	Interleukin-1 receptor antagonist protein levels	2,935 Qatari ancestry individuals																										Phosphatidylcholine(38:6)_[M+H]1+/Phosphatidylethanolamine(41:6)_[M+H]1+ levels
32888493	Chen MH	2020-09-01	Cell	www.ncbi.nlm.nih.gov/pubmed/32888493	Trans-ethnic and Ancestry-Specific Blood-Cell Genetics in 746,667 Individuals from 5 Global Populations.	Platelet count	542,827 European ancestry individuals												Mei L	Whole Genome Sequence Analysis of the Plasma Proteome in Black Adults Provides Novel Insights Into Cardiovascular Disease.	Interleukin-1 receptor antagonist protein levels	1,852 African American or Afro-Caribbean individuals																										Phosphatidylcholine(39:6)_[M+OAc]1-/Phosphatidylserine(43:5)_[M-H]1- levels
32888493	Chen MH	2020-09-01	Cell	www.ncbi.nlm.nih.gov/pubmed/32888493	Trans-ethnic and Ancestry-Specific Blood-Cell Genetics in 746,667 Individuals from 5 Global Populations.	Platelet count	721,201 African American or Afro-Caribbean, African ancestry, European ancestry, East Asian ancestry, Hispanic or Latin American and South Asian ancestry individuals												Adewuyi EO	Differences and commonalities in the genetic architecture of protein quantitative trait loci in European and Arab populations.	Interleukin-1 receptor-like 1 levels	2,935 Qatari ancestry individuals																										Phosphatidylcholine(40:4)_[M+OAc]1-/Phosphatidylserine(44:3)_[M-H]1- levels
32888493	Chen MH	2020-09-01	Cell	www.ncbi.nlm.nih.gov/pubmed/32888493	Trans-ethnic and Ancestry-Specific Blood-Cell Genetics in 746,667 Individuals from 5 Global Populations.	Platelet count	721,201 African American or Afro-Caribbean, African ancestry, European ancestry, East Asian ancestry, Hispanic or Latin American and South Asian ancestry individuals												Mei L	Connecting genetic risk to disease end points through the human blood plasma proteome.	Interleukin-1 receptor-like 1 levels	997 European ancestry individuals																										Phosphatidylcholine(40:5)_[M+H]1+ levels
32888493	Chen MH	2020-09-01	Cell	www.ncbi.nlm.nih.gov/pubmed/32888493	Trans-ethnic and Ancestry-Specific Blood-Cell Genetics in 746,667 Individuals from 5 Global Populations.	Platelet count	721,201 African American or Afro-Caribbean, African ancestry, European ancestry, East Asian ancestry, Hispanic or Latin American and South Asian ancestry individuals												Adewuyi EO	Whole Genome Sequence Analysis of the Plasma Proteome in Black Adults Provides Novel Insights Into Cardiovascular Disease.	Interleukin-1 receptor-like 1 levels	1,852 African American or Afro-Caribbean individuals																										Phosphatidylcholine(40:5)_[M+OAc]1-/Phosphatidylserine(44:4)_[M-H]1- levels
32888493	Chen MH	2020-09-01	Cell	www.ncbi.nlm.nih.gov/pubmed/32888493	Trans-ethnic and Ancestry-Specific Blood-Cell Genetics in 746,667 Individuals from 5 Global Populations.	Platelet count	542,827 European ancestry individuals												Dixon PH	Genome-wide Association Study Identifies 27 Loci Influencing Concentrations of Circulating Cytokines and Growth Factors.	Interleukin-1-beta levels	3,309 Finnish ancestry individuals																										Phosphatidylcholine(40:6)_[M+H]1+/Phosphatidylethanolamine(43:6)_[M+H]1+ levels
32888493	Chen MH	2020-09-01	Cell	www.ncbi.nlm.nih.gov/pubmed/32888493	Trans-ethnic and Ancestry-Specific Blood-Cell Genetics in 746,667 Individuals from 5 Global Populations.	Platelet count	721,201 African American or Afro-Caribbean, African ancestry, European ancestry, East Asian ancestry, Hispanic or Latin American and South Asian ancestry individuals												Mei L	Genomic and drug target evaluation of 90 cardiovascular proteins in 30,931 individuals.	Interleukin-1-receptor antagonist levels	21,758 European ancestry individuals																										Phosphatidylcholine(40:6)_[M+OAc]1-/Phosphatidylserine(44:5)_[M-H]1- levels
32888493	Chen MH	2020-09-01	Cell	www.ncbi.nlm.nih.gov/pubmed/32888493	Trans-ethnic and Ancestry-Specific Blood-Cell Genetics in 746,667 Individuals from 5 Global Populations.	Platelet count	721,201 African American or Afro-Caribbean, African ancestry, European ancestry, East Asian ancestry, Hispanic or Latin American and South Asian ancestry individuals												Mei L	Genome-wide associated loci influencing interleukin (IL)-10, IL-1Ra, and IL-6 levels in African Americans.	Interleukin-1-receptor antagonist levels	706 African American individuals																										Phosphatidylcholine(40:8)_[M+H]1+ levels
32888493	Chen MH	2020-09-01	Cell	www.ncbi.nlm.nih.gov/pubmed/32888493	Trans-ethnic and Ancestry-Specific Blood-Cell Genetics in 746,667 Individuals from 5 Global Populations.	Platelet count	542,827 European ancestry individuals												Richardson TG	Differences and commonalities in the genetic architecture of protein quantitative trait loci in European and Arab populations.	Interleukin-13 receptor subunit alpha-1 levels	2,935 Qatari ancestry individuals																										Phosphatidylcholine(42:4)_[M+OAc]1- levels
32888493	Chen MH	2020-09-01	Cell	www.ncbi.nlm.nih.gov/pubmed/32888493	Trans-ethnic and Ancestry-Specific Blood-Cell Genetics in 746,667 Individuals from 5 Global Populations.	Platelet count	145,648 East Asian ancestry individuals												Xu K	Connecting genetic risk to disease end points through the human blood plasma proteome.	interleukin-18 receptor 1 levels	997 European ancestry individuals																										Phosphatidylcholines (34:4) levels
32888493	Chen MH	2020-09-01	Cell	www.ncbi.nlm.nih.gov/pubmed/32888493	Trans-ethnic and Ancestry-Specific Blood-Cell Genetics in 746,667 Individuals from 5 Global Populations.	Platelet count	542,827 European ancestry individuals												Mei L	Differences and commonalities in the genetic architecture of protein quantitative trait loci in European and Arab populations.	interleukin-18 receptor 1 levels	2,935 Qatari ancestry individuals																										Phosphatidylcholines (35:4) levels
32888493	Chen MH	2020-09-01	Cell	www.ncbi.nlm.nih.gov/pubmed/32888493	Trans-ethnic and Ancestry-Specific Blood-Cell Genetics in 746,667 Individuals from 5 Global Populations.	Platelet count	721,201 African American or Afro-Caribbean, African ancestry, European ancestry, East Asian ancestry, Hispanic or Latin American and South Asian ancestry individuals												Mei L	Whole Genome Sequence Analysis of the Plasma Proteome in Black Adults Provides Novel Insights Into Cardiovascular Disease.	interleukin-18 receptor 1 levels	1,852 African American or Afro-Caribbean individuals																										Phosphatidylcholines (36:3)B levels
32888493	Chen MH	2020-09-01	Cell	www.ncbi.nlm.nih.gov/pubmed/32888493	Trans-ethnic and Ancestry-Specific Blood-Cell Genetics in 746,667 Individuals from 5 Global Populations.	Platelet count	542,827 European ancestry individuals												Zhou H	Multi-method genome- and epigenome-wide studies of inflammatory protein levels in healthy older adults.	interleukin-18 receptor 1 levels	982 Scottish ancestry individuals																										Phosphatidylcholines (36:4)B levels
32888493	Chen MH	2020-09-01	Cell	www.ncbi.nlm.nih.gov/pubmed/32888493	Trans-ethnic and Ancestry-Specific Blood-Cell Genetics in 746,667 Individuals from 5 Global Populations.	Platelet count	721,201 African American or Afro-Caribbean, African ancestry, European ancestry, East Asian ancestry, Hispanic or Latin American and South Asian ancestry individuals												Grasby KL	Genomic and drug target evaluation of 90 cardiovascular proteins in 30,931 individuals.	Interleukin-27 levels	21,758 European ancestry individuals																										Phosphatidylcholines (36:5)B levels
32888493	Chen MH	2020-09-01	Cell	www.ncbi.nlm.nih.gov/pubmed/32888493	Trans-ethnic and Ancestry-Specific Blood-Cell Genetics in 746,667 Individuals from 5 Global Populations.	Platelet count	145,648 East Asian ancestry individuals												Han X	Genome-Wide Association Study of Circulating Interleukin 6 Levels Identifies Novel Loci.	Interleukin-6 levels	52,654 European ancestry individuals																										Phosphatidylcholines (36:5)C levels
32888493	Chen MH	2020-09-01	Cell	www.ncbi.nlm.nih.gov/pubmed/32888493	Trans-ethnic and Ancestry-Specific Blood-Cell Genetics in 746,667 Individuals from 5 Global Populations.	Platelet count	721,201 African American or Afro-Caribbean, African ancestry, European ancestry, East Asian ancestry, Hispanic or Latin American and South Asian ancestry individuals												Graff M	Investigating evidence for a causal association between inflammation and self-harm: A multivariable Mendelian Randomisation study.	Interleukin-6 levels	8,296 European ancestry individuals																										Phosphatidylcholines (37:4) levels
32888493	Chen MH	2020-09-01	Cell	www.ncbi.nlm.nih.gov/pubmed/32888493	Trans-ethnic and Ancestry-Specific Blood-Cell Genetics in 746,667 Individuals from 5 Global Populations.	Platelet count	542,827 European ancestry individuals												Pulit SL	Whole Genome Sequence Analysis of the Plasma Proteome in Black Adults Provides Novel Insights Into Cardiovascular Disease.	Interleukin-6 receptor subunit beta levels	1,852 African American or Afro-Caribbean individuals																										Phosphatidylcholines (37:5) levels
32888493	Chen MH	2020-09-01	Cell	www.ncbi.nlm.nih.gov/pubmed/32888493	Trans-ethnic and Ancestry-Specific Blood-Cell Genetics in 746,667 Individuals from 5 Global Populations.	Platelet count	542,827 European ancestry individuals												Hoffmann TJ	Genome-wide association study of intracranial aneurysms identifies 17 risk loci and genetic overlap with clinical risk factors.	Intracranial aneurysm	7,495 European ancestry cases, 3,259 East Asian ancestry cases, 71,934 European ancestry controls, 234,948 East Asian ancestry controls																										Phosphatidylcholines (38:4)A levels
32888493	Chen MH	2020-09-01	Cell	www.ncbi.nlm.nih.gov/pubmed/32888493	Trans-ethnic and Ancestry-Specific Blood-Cell Genetics in 746,667 Individuals from 5 Global Populations.	Platelet count	721,201 African American or Afro-Caribbean, African ancestry, European ancestry, East Asian ancestry, Hispanic or Latin American and South Asian ancestry individuals												Kanai M	Genome-wide association study of intracranial aneurysms identifies 17 risk loci and genetic overlap with clinical risk factors.	Intracranial aneurysm	7,495 European ancestry cases, 71,934 European ancestry controls																										Phosphatidylcholines (38:4)B levels
32888493	Chen MH	2020-09-01	Cell	www.ncbi.nlm.nih.gov/pubmed/32888493	Trans-ethnic and Ancestry-Specific Blood-Cell Genetics in 746,667 Individuals from 5 Global Populations.	Platelet count	542,827 European ancestry individuals												Hoffmann TJ	Genetic Markers of ADHD-Related Variations in Intracranial Volume.	Intracranial volume	24,024 European ancestry individuals																										Phosphatidylcholines (38:4)C levels
32888493	Chen MH	2020-09-01	Cell	www.ncbi.nlm.nih.gov/pubmed/32888493	Trans-ethnic and Ancestry-Specific Blood-Cell Genetics in 746,667 Individuals from 5 Global Populations.	Platelet count	721,201 African American or Afro-Caribbean, African ancestry, European ancestry, East Asian ancestry, Hispanic or Latin American and South Asian ancestry individuals												Richardson TG	Common variants at 6q22 and 17q21 are associated with intracranial volume.	Intracranial volume	8,175 European ancestry individuals																										Phosphatidylcholines (38:5)A levels
32888493	Chen MH	2020-09-01	Cell	www.ncbi.nlm.nih.gov/pubmed/32888493	Trans-ethnic and Ancestry-Specific Blood-Cell Genetics in 746,667 Individuals from 5 Global Populations.	Platelet count	145,648 East Asian ancestry individuals												Thareja G	GWAS meta-analysis of intrahepatic cholestasis of pregnancy implicates multiple hepatic genes and regulatory elements.	Intrahepatic cholestasis of pregnancy	1,138 European ancestry cases, 153,642 European ancestry controls																										Phosphatidylcholines (38:5)B levels
32888493	Chen MH	2020-09-01	Cell	www.ncbi.nlm.nih.gov/pubmed/32888493	Trans-ethnic and Ancestry-Specific Blood-Cell Genetics in 746,667 Individuals from 5 Global Populations.	Platelet count	542,827 European ancestry individuals												de Vries PS	Genome-Wide Association Analyses Identify New Loci Influencing Intraocular Pressure.	Intraocular pressure	115,486 European ancestry individuals																										Phosphatidylcholines (38:6)A levels
32888493	Chen MH	2020-09-01	Cell	www.ncbi.nlm.nih.gov/pubmed/32888493	Trans-ethnic and Ancestry-Specific Blood-Cell Genetics in 746,667 Individuals from 5 Global Populations.	Platelet count	145,648 East Asian ancestry individuals												Morris JA	Association of Myopia and Intraocular Pressure With Retinal Detachment in European Descent Participants of the UK Biobank Cohort: A Mendelian Randomization Study.	Intraocular pressure	101,939 European ancestry cases																										Phosphatidylcholines (39:4) levels
32888493	Chen MH	2020-09-01	Cell	www.ncbi.nlm.nih.gov/pubmed/32888493	Trans-ethnic and Ancestry-Specific Blood-Cell Genetics in 746,667 Individuals from 5 Global Populations.	Platelet count	721,201 African American or Afro-Caribbean, African ancestry, European ancestry, East Asian ancestry, Hispanic or Latin American and South Asian ancestry individuals												Hoffmann TJ	Genome-wide association study of intraocular pressure uncovers new pathways to glaucoma.	Intraocular pressure	133,492 European ancestry individuals																										Phosphatidylcholines (40:6)A levels
32888493	Chen MH	2020-09-01	Cell	www.ncbi.nlm.nih.gov/pubmed/32888493	Trans-ethnic and Ancestry-Specific Blood-Cell Genetics in 746,667 Individuals from 5 Global Populations.	Platelet count	721,201 African American or Afro-Caribbean, African ancestry, European ancestry, East Asian ancestry, Hispanic or Latin American and South Asian ancestry individuals												Haas CB	Genome-wide analyses identify 68 new loci associated with intraocular pressure and improve risk prediction for primary open-angle glaucoma.	Intraocular pressure	139,555 European ancestry individuals																										Phosphatidylcholines (40:8) levels
32888493	Chen MH	2020-09-01	Cell	www.ncbi.nlm.nih.gov/pubmed/32888493	Trans-ethnic and Ancestry-Specific Blood-Cell Genetics in 746,667 Individuals from 5 Global Populations.	Platelet count	542,827 European ancestry individuals												Christakoudi S	A large multi-ethnic genome-wide association study identifies novel genetic loci for intraocular pressure.	Intraocular pressure	56,819 European ancestry individuals, 5,748 Hispanic/Latino individuals, 5,119 East Asian ancestry individuals, 2,070 African American individuals																										Phosphatidylethanolamine (15-MHDA_18:1) levels
32888493	Chen MH	2020-09-01	Cell	www.ncbi.nlm.nih.gov/pubmed/32888493	Trans-ethnic and Ancestry-Specific Blood-Cell Genetics in 746,667 Individuals from 5 Global Populations.	Platelet count	721,201 African American or Afro-Caribbean, African ancestry, European ancestry, East Asian ancestry, Hispanic or Latin American and South Asian ancestry individuals												Christakoudi S	Genome-wide analysis of multi-ancestry cohorts identifies new loci influencing intraocular pressure and susceptibility to glaucoma.	Intraocular pressure	7,738 Asian ancestry individuals, 27,558 European ancestry individuals																										Phosphatidylethanolamine (15-MHDA_18:2) levels
32888493	Chen MH	2020-09-01	Cell	www.ncbi.nlm.nih.gov/pubmed/32888493	Trans-ethnic and Ancestry-Specific Blood-Cell Genetics in 746,667 Individuals from 5 Global Populations.	Platelet count	542,827 European ancestry individuals												Harrison S	New insights into the genetics of primary open-angle glaucoma based on meta-analyses of intraocular pressure and optic disc characteristics.	Intraocular pressure	25,916 European ancestry individuals, 1,073 Orcadian (founder/genetic isolate) individuals, 2,589 Erasmus Rucphen (founder/genetic isolate) individuals																										Phosphatidylethanolamine (15-MHDA_20:4) levels
32888493	Chen MH	2020-09-01	Cell	www.ncbi.nlm.nih.gov/pubmed/32888493	Trans-ethnic and Ancestry-Specific Blood-Cell Genetics in 746,667 Individuals from 5 Global Populations.	Platelet count	721,201 African American or Afro-Caribbean, African ancestry, European ancestry, East Asian ancestry, Hispanic or Latin American and South Asian ancestry individuals												Han X	Multitrait analysis of glaucoma identifies new risk loci and enables polygenic prediction of disease susceptibility and progression.	Intraocular pressure	133,492 European ancestry individuals																										Phosphatidylethanolamine (15-MHDA_22:6) levels
32888493	Chen MH	2020-09-01	Cell	www.ncbi.nlm.nih.gov/pubmed/32888493	Trans-ethnic and Ancestry-Specific Blood-Cell Genetics in 746,667 Individuals from 5 Global Populations.	Platelet count	542,827 European ancestry individuals												Lee CJ	Multi-trait genome-wide association study identifies new loci associated with optic disc parameters.	Intraocular pressure	31,269 European ancestry individuals																										Phosphatidylethanolamine (16:0_16:0) levels
32888493	Chen MH	2020-09-01	Cell	www.ncbi.nlm.nih.gov/pubmed/32888493	Trans-ethnic and Ancestry-Specific Blood-Cell Genetics in 746,667 Individuals from 5 Global Populations.	Platelet count	721,201 African American or Afro-Caribbean, African ancestry, European ancestry, East Asian ancestry, Hispanic or Latin American and South Asian ancestry individuals												Yin X	Genome-wide analysis identified 17 new loci influencing intraocular pressure in Chinese population.	Intraocular pressure	5,571 Chinese ancestry individuals																										Phosphatidylethanolamine (16:0_16:1) levels
32888493	Chen MH	2020-09-01	Cell	www.ncbi.nlm.nih.gov/pubmed/32888493	Trans-ethnic and Ancestry-Specific Blood-Cell Genetics in 746,667 Individuals from 5 Global Populations.	Platelet count	542,827 European ancestry individuals												Harshfield EL	A genome-wide meta-analysis yields 46 new loci associating with biomarkers of iron homeostasis.	Iron status biomarkers (ferritin levels)	246,139 European ancestry individuals																										Phosphatidylethanolamine (16:0_18:1) levels
32888493	Chen MH	2020-09-01	Cell	www.ncbi.nlm.nih.gov/pubmed/32888493	Trans-ethnic and Ancestry-Specific Blood-Cell Genetics in 746,667 Individuals from 5 Global Populations.	Platelet count	721,201 African American or Afro-Caribbean, African ancestry, European ancestry, East Asian ancestry, Hispanic or Latin American and South Asian ancestry individuals												Lu Y	Novel loci affecting iron homeostasis and their effects in individuals at risk for hemochromatosis.	Iron status biomarkers (ferritin levels)	23,986 European ancestry individuals																										Phosphatidylethanolamine (16:0_18:2) levels
32888493	Chen MH	2020-09-01	Cell	www.ncbi.nlm.nih.gov/pubmed/32888493	Trans-ethnic and Ancestry-Specific Blood-Cell Genetics in 746,667 Individuals from 5 Global Populations.	Platelet count	542,827 European ancestry individuals												Miao Z	A genome-wide meta-analysis yields 46 new loci associating with biomarkers of iron homeostasis.	Iron status biomarkers (iron levels)	163,511 European ancestry individuals																										Phosphatidylethanolamine (16:0_18:3) (a) levels
32888493	Chen MH	2020-09-01	Cell	www.ncbi.nlm.nih.gov/pubmed/32888493	Trans-ethnic and Ancestry-Specific Blood-Cell Genetics in 746,667 Individuals from 5 Global Populations.	Platelet count	721,201 African American or Afro-Caribbean, African ancestry, European ancestry, East Asian ancestry, Hispanic or Latin American and South Asian ancestry individuals												Zhu Z	A genome-wide meta-analysis yields 46 new loci associating with biomarkers of iron homeostasis.	Iron status biomarkers (total iron binding capacity)	135,430 European ancestry individuals																										Phosphatidylethanolamine (16:0_18:3) (b) levels
32888493	Chen MH	2020-09-01	Cell	www.ncbi.nlm.nih.gov/pubmed/32888493	Trans-ethnic and Ancestry-Specific Blood-Cell Genetics in 746,667 Individuals from 5 Global Populations.	Platelet count	721,201 African American or Afro-Caribbean, African ancestry, European ancestry, East Asian ancestry, Hispanic or Latin American and South Asian ancestry individuals												Hoffmann TJ	Genome-wide association study of iron traits and relation to diabetes in the Hispanic Community Health Study/Study of Latinos (HCHS/SOL): potential genomic intersection of iron and glucose regulation?	Iron status biomarkers (total iron binding capacity)	12,586 Hispanic/Latino individuals																										Phosphatidylethanolamine (16:0_20:3) levels
32888493	Chen MH	2020-09-01	Cell	www.ncbi.nlm.nih.gov/pubmed/32888493	Trans-ethnic and Ancestry-Specific Blood-Cell Genetics in 746,667 Individuals from 5 Global Populations.	Platelet count	721,201 African American or Afro-Caribbean, African ancestry, European ancestry, East Asian ancestry, Hispanic or Latin American and South Asian ancestry individuals												Morgan MD	Novel loci affecting iron homeostasis and their effects in individuals at risk for hemochromatosis.	Iron status biomarkers (transferrin levels)	23,986 European ancestry individuals																										Phosphatidylethanolamine (16:0_20:4) levels
32888493	Chen MH	2020-09-01	Cell	www.ncbi.nlm.nih.gov/pubmed/32888493	Trans-ethnic and Ancestry-Specific Blood-Cell Genetics in 746,667 Individuals from 5 Global Populations.	Platelet count	542,827 European ancestry individuals												Gallois A	Genome-wide association study of iron traits and relation to diabetes in the Hispanic Community Health Study/Study of Latinos (HCHS/SOL): potential genomic intersection of iron and glucose regulation?	Iron status biomarkers (transferrin saturation)	12,589 Hispanic/Latino individuals																										Phosphatidylethanolamine (16:0_20:5) levels
32888493	Chen MH	2020-09-01	Cell	www.ncbi.nlm.nih.gov/pubmed/32888493	Trans-ethnic and Ancestry-Specific Blood-Cell Genetics in 746,667 Individuals from 5 Global Populations.	Platelet count	542,827 European ancestry individuals												Harshfield EL	Item-level analyses reveal genetic heterogeneity in neuroticism.	Irritable mood	366,726 European ancestry individuals																										Phosphatidylethanolamine (16:0_22:6) levels
32888493	Chen MH	2020-09-01	Cell	www.ncbi.nlm.nih.gov/pubmed/32888493	Trans-ethnic and Ancestry-Specific Blood-Cell Genetics in 746,667 Individuals from 5 Global Populations.	Platelet count	721,201 African American or Afro-Caribbean, African ancestry, European ancestry, East Asian ancestry, Hispanic or Latin American and South Asian ancestry individuals												Hoffmann TJ	Genetic variation at 16q24.2 is associated with small vessel stroke.	Ischemic stroke	10,210 European ancestry cases, 12,285 European ancestry controls																										Phosphatidylethanolamine (16:1_18:2) levels
32888493	Chen MH	2020-09-01	Cell	www.ncbi.nlm.nih.gov/pubmed/32888493	Trans-ethnic and Ancestry-Specific Blood-Cell Genetics in 746,667 Individuals from 5 Global Populations.	Platelet count	721,201 African American or Afro-Caribbean, African ancestry, European ancestry, East Asian ancestry, Hispanic or Latin American and South Asian ancestry individuals												Niarchou M	Multiancestry genome-wide association study of 520,000 subjects identifies 32 loci associated with stroke and stroke subtypes.	Ischemic stroke	34,217 European ancestry cases, 406,111 European ancestry controls																										Phosphatidylethanolamine (16:1_20:4) levels
32888493	Chen MH	2020-09-01	Cell	www.ncbi.nlm.nih.gov/pubmed/32888493	Trans-ethnic and Ancestry-Specific Blood-Cell Genetics in 746,667 Individuals from 5 Global Populations.	Platelet count	542,827 European ancestry individuals												Niarchou M	Multiancestry genome-wide association study of 520,000 subjects identifies 32 loci associated with stroke and stroke subtypes.	Ischemic stroke (cardioembolic)	7,193 European ancestry cases, 406,111 European ancestry controls																										Phosphatidylethanolamine (17:0_18:1) levels
32888493	Chen MH	2020-09-01	Cell	www.ncbi.nlm.nih.gov/pubmed/32888493	Trans-ethnic and Ancestry-Specific Blood-Cell Genetics in 746,667 Individuals from 5 Global Populations.	Platelet count	542,827 European ancestry individuals												Wang H	Multiancestry genome-wide association study of 520,000 subjects identifies 32 loci associated with stroke and stroke subtypes.	Ischemic stroke (cardioembolic)	7,193 European ancestry cases, 406,111 European ancestry controls, 847 East Asian ancestry cases, 28,195 East Asian ancestry controls, 422 South Asian ancestry cases, 6,707 South Asian ancestry controls, 414 African American cases, 15,146 African American controls, 31 Asian ancestry cases, 333 Asian ancestry controls, 99 Latin American cases, 692 Latin American controls																										Phosphatidylethanolamine (17:0_18:2) levels
32888493	Chen MH	2020-09-01	Cell	www.ncbi.nlm.nih.gov/pubmed/32888493	Trans-ethnic and Ancestry-Specific Blood-Cell Genetics in 746,667 Individuals from 5 Global Populations.	Platelet count	721,201 African American or Afro-Caribbean, African ancestry, European ancestry, East Asian ancestry, Hispanic or Latin American and South Asian ancestry individuals												Sinnott-Armstrong N	Multi-phenotype analyses of hemostatic traits with cardiovascular events reveal novel genetic associations.	Ischemic stroke or factor VII levels (pleiotropy)	27,495 European or African American individuals with measurements, 60,341 European, African American, East Asian, South Asian, mixed Asian or Latin American ischemic stroke cases, 454,450 European, African American, East Asian, South Asian, mixed Asian or Latin American ischemic stroke controls																										Phosphatidylethanolamine (17:0_20:4) levels
32888493	Chen MH	2020-09-01	Cell	www.ncbi.nlm.nih.gov/pubmed/32888493	Trans-ethnic and Ancestry-Specific Blood-Cell Genetics in 746,667 Individuals from 5 Global Populations.	Platelet count	542,827 European ancestry individuals												Hollis B	Multi-phenotype analyses of hemostatic traits with cardiovascular events reveal novel genetic associations.	Ischemic stroke or factor VIII levels (pleiotropy)	32,610 European, African American, East Asian, South Asian or Hispanic individuals with measurements, 60,341 European, African American, East Asian, South Asian, mixed Asian or Latin American ischemic stroke cases, 454,450 European, African American, East Asian, South Asian, mixed Asian or Latin American ischemic stroke controls																										Phosphatidylethanolamine (17:0_22:6) levels
32888493	Chen MH	2020-09-01	Cell	www.ncbi.nlm.nih.gov/pubmed/32888493	Trans-ethnic and Ancestry-Specific Blood-Cell Genetics in 746,667 Individuals from 5 Global Populations.	Platelet count	721,201 African American or Afro-Caribbean, African ancestry, European ancestry, East Asian ancestry, Hispanic or Latin American and South Asian ancestry individuals												Pulit SL	Multi-phenotype analyses of hemostatic traits with cardiovascular events reveal novel genetic associations.	Ischemic stroke or fibrinogen levels (pleiotropy)	120,246 European ancestry individuals with measurements, 60,341 European, African American, East Asian, South Asian, mixed Asian or Latin American ischemic stroke cases, 454,450 European, African American, East Asian, South Asian, mixed Asian or Latin American ischemic stroke controls																										Phosphatidylethanolamine (18:0_18:1) levels
32888493	Chen MH	2020-09-01	Cell	www.ncbi.nlm.nih.gov/pubmed/32888493	Trans-ethnic and Ancestry-Specific Blood-Cell Genetics in 746,667 Individuals from 5 Global Populations.	Red blood cell count	545,203 European ancestry individuals												Astle WJ	A cross-platform approach identifies genetic regulators of human metabolism and health.	Isoleucine levels	86,404 Caucasian ancestry individuals																										Phosphatidylethanolamine (18:0_18:2) levels
32888493	Chen MH	2020-09-01	Cell	www.ncbi.nlm.nih.gov/pubmed/32888493	Trans-ethnic and Ancestry-Specific Blood-Cell Genetics in 746,667 Individuals from 5 Global Populations.	Red blood cell count	727,624 African American or Afro-Caribbean, African ancestry, European ancestry, East Asian ancestry, Hispanic or Latin American and South Asian ancestry individuals												Vuckovic D	Characterising metabolomic signatures of lipid-modifying therapies through drug target mendelian randomisation.	Isoleucine levels	115,079 European ancestry individuals																										Phosphatidylethanolamine (18:0_20:3) (a) levels
32888493	Chen MH	2020-09-01	Cell	www.ncbi.nlm.nih.gov/pubmed/32888493	Trans-ethnic and Ancestry-Specific Blood-Cell Genetics in 746,667 Individuals from 5 Global Populations.	Red blood cell count	545,203 European ancestry individuals												Graham SE	GWAS of self-reported mosquito bite size, itch intensity and attractiveness to mosquitoes implicates immune-related predisposition loci.	Itch intensity from mosquito bite	84,724 European ancestry individuals																										Phosphatidylethanolamine (18:0_20:3) (b) levels
32888493	Chen MH	2020-09-01	Cell	www.ncbi.nlm.nih.gov/pubmed/32888493	Trans-ethnic and Ancestry-Specific Blood-Cell Genetics in 746,667 Individuals from 5 Global Populations.	Red blood cell count	727,624 African American or Afro-Caribbean, African ancestry, European ancestry, East Asian ancestry, Hispanic or Latin American and South Asian ancestry individuals												Richardson TG	Human genomics of the humoral immune response against polyomaviruses.	JC polyomavirus VP1 antibody levels	8,567 European ancestry individuals																										Phosphatidylethanolamine (18:0_20:4) levels
32888493	Chen MH	2020-09-01	Cell	www.ncbi.nlm.nih.gov/pubmed/32888493	Trans-ethnic and Ancestry-Specific Blood-Cell Genetics in 746,667 Individuals from 5 Global Populations.	Red blood cell count	545,203 European ancestry individuals												Sakaue S	Detection and interpretation of shared genetic influences on 42 human traits.	Joint mobility (Beighton score)	64,143 European ancestry individuals																										Phosphatidylethanolamine (18:0_22:4) levels
32888493	Chen MH	2020-09-01	Cell	www.ncbi.nlm.nih.gov/pubmed/32888493	Trans-ethnic and Ancestry-Specific Blood-Cell Genetics in 746,667 Individuals from 5 Global Populations.	Red blood cell count	727,624 African American or Afro-Caribbean, African ancestry, European ancestry, East Asian ancestry, Hispanic or Latin American and South Asian ancestry individuals												Pilling LC	Genetic analyses of the electrocardiographic QT interval and its components identify additional loci and pathways.	JT interval	212,199 European ancestry individuals																										Phosphatidylethanolamine (18:0_22:5) (n3) levels
32888493	Chen MH	2020-09-01	Cell	www.ncbi.nlm.nih.gov/pubmed/32888493	Trans-ethnic and Ancestry-Specific Blood-Cell Genetics in 746,667 Individuals from 5 Global Populations.	Red blood cell count	545,203 European ancestry individuals												Vujkovic M	Genetic analyses of the electrocardiographic QT interval and its components identify additional loci and pathways.	JT interval	252,730 European ancestry, African ancestry, Hispanic or Latin American, South East Asian ancestry, South Asian ancestry individuals																										Phosphatidylethanolamine (18:0_22:5) (n6) levels
32888493	Chen MH	2020-09-01	Cell	www.ncbi.nlm.nih.gov/pubmed/32888493	Trans-ethnic and Ancestry-Specific Blood-Cell Genetics in 746,667 Individuals from 5 Global Populations.	Red blood cell count	727,624 African American or Afro-Caribbean, African ancestry, European ancestry, East Asian ancestry, Hispanic or Latin American and South Asian ancestry individuals												Richardson TG	Dense genotyping of immune-related disease regions identifies 14 new susceptibility loci for juvenile idiopathic arthritis.	Juvenile idiopathic arthritis (oligoarticular or rheumatoid factor-negative polyarticular)	2,816 European ancestry cases, 13,056 European ancestry controls																										Phosphatidylethanolamine (18:0_22:6) levels
32888493	Chen MH	2020-09-01	Cell	www.ncbi.nlm.nih.gov/pubmed/32888493	Trans-ethnic and Ancestry-Specific Blood-Cell Genetics in 746,667 Individuals from 5 Global Populations.	Red blood cell count	545,203 European ancestry individuals												Tcheandjieu C	Identification of novel locus associated with coronary artery aneurysms and validation of loci for susceptibility to Kawasaki disease.	Kawasaki disease	400 European ancestry cases, 6,101 European ancestry controls																										Phosphatidylethanolamine (18:1_18:1) levels
32888493	Chen MH	2020-09-01	Cell	www.ncbi.nlm.nih.gov/pubmed/32888493	Trans-ethnic and Ancestry-Specific Blood-Cell Genetics in 746,667 Individuals from 5 Global Populations.	Red blood cell count	727,624 African American or Afro-Caribbean, African ancestry, European ancestry, East Asian ancestry, Hispanic or Latin American and South Asian ancestry individuals												Huang QQ	Two new susceptibility loci for Kawasaki disease identified through genome-wide association analysis.	Kawasaki disease	622 Han Chinese ancestry cases, 1,107 Han Chinese ancestry controls																										Phosphatidylethanolamine (18:1_18:2) levels
32888493	Chen MH	2020-09-01	Cell	www.ncbi.nlm.nih.gov/pubmed/32888493	Trans-ethnic and Ancestry-Specific Blood-Cell Genetics in 746,667 Individuals from 5 Global Populations.	Red blood cell count	545,203 European ancestry individuals												Graham SE	Association of an IGHV3-66 gene variant with Kawasaki disease.	Kawasaki disease	1,276 East Asian ancestry cases, 5,086 East Asian ancestry controls																										Phosphatidylethanolamine (18:1_22:6) (a) levels
32888493	Chen MH	2020-09-01	Cell	www.ncbi.nlm.nih.gov/pubmed/32888493	Trans-ethnic and Ancestry-Specific Blood-Cell Genetics in 746,667 Individuals from 5 Global Populations.	Red blood cell count	727,624 African American or Afro-Caribbean, African ancestry, European ancestry, East Asian ancestry, Hispanic or Latin American and South Asian ancestry individuals												Han X	Combined analysis of keratinocyte cancers identifies novel genome-wide loci.	Keratinocyte cancer (MTAG)	at least 18,538 European ancestry cases, at least 340,302 European ancestry controls																										Phosphatidylethanolamine (18:1_22:6) (b) levels
32888493	Chen MH	2020-09-01	Cell	www.ncbi.nlm.nih.gov/pubmed/32888493	Trans-ethnic and Ancestry-Specific Blood-Cell Genetics in 746,667 Individuals from 5 Global Populations.	Red blood cell count	727,624 African American or Afro-Caribbean, African ancestry, European ancestry, East Asian ancestry, Hispanic or Latin American and South Asian ancestry individuals												Li-Gao R	Genomic and drug target evaluation of 90 cardiovascular proteins in 30,931 individuals.	Kidney injury molecule 1 levels	21,758 European ancestry individuals																										Phosphatidylethanolamine (34:1) levels
32888493	Chen MH	2020-09-01	Cell	www.ncbi.nlm.nih.gov/pubmed/32888493	Trans-ethnic and Ancestry-Specific Blood-Cell Genetics in 746,667 Individuals from 5 Global Populations.	Red blood cell count	545,203 European ancestry individuals												Richardson TG	Genetic variants of calcium and vitamin D metabolism in kidney stone disease.	Kidney stones	6,536 British ancestry cases, 5,587 Japanese ancestry cases, 388,508 British ancestry controls, 28,870 Japanese ancestry controls																										Phosphatidylethanolamine (34:2) levels
32888493	Chen MH	2020-09-01	Cell	www.ncbi.nlm.nih.gov/pubmed/32888493	Trans-ethnic and Ancestry-Specific Blood-Cell Genetics in 746,667 Individuals from 5 Global Populations.	Red blood cell count	150,708 East Asian ancestry individuals												Lotta LA	Genetic architecture of 11 organ traits derived from abdominal MRI using deep learning.	Kidney volume	32,860 European ancestry individuals																										Phosphatidylethanolamine (36:0) levels
32888493	Chen MH	2020-09-01	Cell	www.ncbi.nlm.nih.gov/pubmed/32888493	Trans-ethnic and Ancestry-Specific Blood-Cell Genetics in 746,667 Individuals from 5 Global Populations.	Red blood cell count	727,624 African American or Afro-Caribbean, African ancestry, European ancestry, East Asian ancestry, Hispanic or Latin American and South Asian ancestry individuals												Pei YF	Identification of new therapeutic targets for osteoarthritis through genome-wide analyses of UK Biobank data.	Knee osteoarthritis	24,955 European ancestry cases, 378,169 European ancestry controls																										Phosphatidylethanolamine (36:1) levels
32888493	Chen MH	2020-09-01	Cell	www.ncbi.nlm.nih.gov/pubmed/32888493	Trans-ethnic and Ancestry-Specific Blood-Cell Genetics in 746,667 Individuals from 5 Global Populations.	Red blood cell count	545,203 European ancestry individuals												Harshfield EL	Meta-analysis of Icelandic and UK data sets identifies missense variants in SMO, IL11, COL11A1 and 13 more new loci associated with osteoarthritis.	Knee osteoarthritis	23,877 European ancestry cases, 562,153 European ancestry controls																										Phosphatidylethanolamine (36:2) levels
32888493	Chen MH	2020-09-01	Cell	www.ncbi.nlm.nih.gov/pubmed/32888493	Trans-ethnic and Ancestry-Specific Blood-Cell Genetics in 746,667 Individuals from 5 Global Populations.	Red blood cell count	545,203 European ancestry individuals												Harshfield EL	Deciphering osteoarthritis genetics across 826,690 individuals from 9 populations.	Knee osteoarthritis	61,588 European ancestry cases, 330,161 European ancestry controls, 899 Japanese ancestry cases, 3,396 Japanese ancestry controls																										Phosphatidylethanolamine (36:3) levels
32888493	Chen MH	2020-09-01	Cell	www.ncbi.nlm.nih.gov/pubmed/32888493	Trans-ethnic and Ancestry-Specific Blood-Cell Genetics in 746,667 Individuals from 5 Global Populations.	Red blood cell count	727,624 African American or Afro-Caribbean, African ancestry, European ancestry, East Asian ancestry, Hispanic or Latin American and South Asian ancestry individuals												Elliott P	Genetic analysis of quantitative traits in the Japanese population links cell types to complex human diseases.	Lactate dehydrogenase levels	126,319 Japanese ancestry individuals																										Phosphatidylethanolamine (36:4) levels
32888493	Chen MH	2020-09-01	Cell	www.ncbi.nlm.nih.gov/pubmed/32888493	Trans-ethnic and Ancestry-Specific Blood-Cell Genetics in 746,667 Individuals from 5 Global Populations.	Red blood cell count	545,203 European ancestry individuals												Bhatnagar P	Common and rare variants associating with serum levels of creatine kinase and lactate dehydrogenase.	Lactate dehydrogenase levels	98,585 Icelandic ancestry individuals																										Phosphatidylethanolamine (38:4)A levels
32888493	Chen MH	2020-09-01	Cell	www.ncbi.nlm.nih.gov/pubmed/32888493	Trans-ethnic and Ancestry-Specific Blood-Cell Genetics in 746,667 Individuals from 5 Global Populations.	Red blood cell count	727,624 African American or Afro-Caribbean, African ancestry, European ancestry, East Asian ancestry, Hispanic or Latin American and South Asian ancestry individuals												Sinnott-Armstrong N	Genome-wide association studies of metabolites in Finnish men identify disease-relevant loci.	Lactate levels	6,136 Finnish ancestry individuals																										Phosphatidylethanolamine (38:4)B levels
32888493	Chen MH	2020-09-01	Cell	www.ncbi.nlm.nih.gov/pubmed/32888493	Trans-ethnic and Ancestry-Specific Blood-Cell Genetics in 746,667 Individuals from 5 Global Populations.	Red blood cell count	545,203 European ancestry individuals												Sakaue S	Characterising metabolomic signatures of lipid-modifying therapies through drug target mendelian randomisation.	Lactate levels	114,806 European ancestry individuals																										Phosphatidylethanolamine (38:5) (a) levels
32888493	Chen MH	2020-09-01	Cell	www.ncbi.nlm.nih.gov/pubmed/32888493	Trans-ethnic and Ancestry-Specific Blood-Cell Genetics in 746,667 Individuals from 5 Global Populations.	Red blood cell count	727,624 African American or Afro-Caribbean, African ancestry, European ancestry, East Asian ancestry, Hispanic or Latin American and South Asian ancestry individuals												Richardson TG	Large-scale GWAS of food liking reveals genetic determinants and genetic correlations with distinct neurophysiological traits.	Lager liking	156,958 European ancestry individuals																										Phosphatidylethanolamine (38:5) (b) levels
32888493	Chen MH	2020-09-01	Cell	www.ncbi.nlm.nih.gov/pubmed/32888493	Trans-ethnic and Ancestry-Specific Blood-Cell Genetics in 746,667 Individuals from 5 Global Populations.	Red blood cell count	727,624 African American or Afro-Caribbean, African ancestry, European ancestry, East Asian ancestry, Hispanic or Latin American and South Asian ancestry individuals												Richardson TG	Genome-wide association study of dietary intake in the UK biobank study and its associations with schizophrenia and other traits.	Lamb consumption	335,576 European ancestry individuals																										Phosphatidylethanolamine (38:6) levels
32888493	Chen MH	2020-09-01	Cell	www.ncbi.nlm.nih.gov/pubmed/32888493	Trans-ethnic and Ancestry-Specific Blood-Cell Genetics in 746,667 Individuals from 5 Global Populations.	Red blood cell count	545,203 European ancestry individuals												Ruth KS	Comprehensive genomic analysis of dietary habits in UK Biobank identifies hundreds of genetic associations.	Lamb or mutton consumption (UKB data field 1379)	446,443 European ancestry individuals																										Phosphatidylethanolamine 36:4 levels
32888493	Chen MH	2020-09-01	Cell	www.ncbi.nlm.nih.gov/pubmed/32888493	Trans-ethnic and Ancestry-Specific Blood-Cell Genetics in 746,667 Individuals from 5 Global Populations.	Red blood cell count	727,624 African American or Afro-Caribbean, African ancestry, European ancestry, East Asian ancestry, Hispanic or Latin American and South Asian ancestry individuals												Locke AE	Stroke genetics informs drug discovery and risk prediction across ancestries.	Large artery stroke	6,399 European ancestry cases, 1,234,808 European ancestry controls																										Phosphatidylethanolamine C38:4 levels
32888493	Chen MH	2020-09-01	Cell	www.ncbi.nlm.nih.gov/pubmed/32888493	Trans-ethnic and Ancestry-Specific Blood-Cell Genetics in 746,667 Individuals from 5 Global Populations.	Red blood cell count	545,203 European ancestry individuals												Shungin D	Stroke genetics informs drug discovery and risk prediction across ancestries.	Large artery stroke (MTAG)	6,399 European ancestry cases, 1,234,808 European ancestry controls																										Phosphatidylethanolamine levels
32888493	Chen MH	2020-09-01	Cell	www.ncbi.nlm.nih.gov/pubmed/32888493	Trans-ethnic and Ancestry-Specific Blood-Cell Genetics in 746,667 Individuals from 5 Global Populations.	Red blood cell count	545,203 European ancestry individuals												Graff M	Genome-wide association study identifies three susceptibility loci for laryngeal squamous cell carcinoma in the Chinese population.	Laryngeal squamous cell carcinoma	993 Chinese ancestry cases, 1,995 Chinese ancestry controls																										Phosphatidylethanolamine_34:0_[M-H]1- levels
32888493	Chen MH	2020-09-01	Cell	www.ncbi.nlm.nih.gov/pubmed/32888493	Trans-ethnic and Ancestry-Specific Blood-Cell Genetics in 746,667 Individuals from 5 Global Populations.	Red blood cell count	727,624 African American or Afro-Caribbean, African ancestry, European ancestry, East Asian ancestry, Hispanic or Latin American and South Asian ancestry individuals												Houlston RS	A genome-wide association study with 1,126,563 individuals identifies new risk loci for Alzheimer's disease.	Late-onset Alzheimer's disease	90,338 cases, 1,036,225 controls																										Phosphatidylethanolamine_34:1_[M-H]1- levels
32888493	Chen MH	2020-09-01	Cell	www.ncbi.nlm.nih.gov/pubmed/32888493	Trans-ethnic and Ancestry-Specific Blood-Cell Genetics in 746,667 Individuals from 5 Global Populations.	Red blood cell count	545,203 European ancestry individuals												Chen VL	Genome-wide association study of 23,500 individuals identifies 7 loci associated with brain ventricular volume.	Lateral ventricular volume in normal aging	22,045 European ancestry individuals, 1,488 African American individuals																										Phosphatidylethanolamine_34:2_[M-H]1- levels
32888493	Chen MH	2020-09-01	Cell	www.ncbi.nlm.nih.gov/pubmed/32888493	Trans-ethnic and Ancestry-Specific Blood-Cell Genetics in 746,667 Individuals from 5 Global Populations.	Red blood cell count	727,624 African American or Afro-Caribbean, African ancestry, European ancestry, East Asian ancestry, Hispanic or Latin American and South Asian ancestry individuals												de Vries PS	Discovery and refinement of loci associated with lipid levels.	LDL cholesterol	94,595 European ancestry individuals																										Phosphatidylethanolamine_35:2_[M-H]1- levels
32888493	Chen MH	2020-09-01	Cell	www.ncbi.nlm.nih.gov/pubmed/32888493	Trans-ethnic and Ancestry-Specific Blood-Cell Genetics in 746,667 Individuals from 5 Global Populations.	Red blood cell count	545,203 European ancestry individuals												Graham SE	A cross-population atlas of genetic associations for 220 human phenotypes.	LDL cholesterol	343,621 European ancestry individuals, 72,866 East Asian ancestry individuals																										Phosphatidylethanolamine_36:2_[M-H]1- levels
32888493	Chen MH	2020-09-01	Cell	www.ncbi.nlm.nih.gov/pubmed/32888493	Trans-ethnic and Ancestry-Specific Blood-Cell Genetics in 746,667 Individuals from 5 Global Populations.	Red blood cell count	727,624 African American or Afro-Caribbean, African ancestry, European ancestry, East Asian ancestry, Hispanic or Latin American and South Asian ancestry individuals												Richardson TG	The impact of low-frequency and rare variants on lipid levels.	LDL cholesterol	up 62,166 European ancestry individuals																										Phosphatidylethanolamine_36:3_[M-H]1- levels
32888493	Chen MH	2020-09-01	Cell	www.ncbi.nlm.nih.gov/pubmed/32888493	Trans-ethnic and Ancestry-Specific Blood-Cell Genetics in 746,667 Individuals from 5 Global Populations.	Red blood cell count	545,203 European ancestry individuals												Harrison S	Biological, clinical and population relevance of 95 loci for blood lipids.	LDL cholesterol	95,454 European ancestry individuals																										Phosphatidylethanolamine_36:4_[M-H]1- levels
32888493	Chen MH	2020-09-01	Cell	www.ncbi.nlm.nih.gov/pubmed/32888493	Trans-ethnic and Ancestry-Specific Blood-Cell Genetics in 746,667 Individuals from 5 Global Populations.	Red blood cell count	727,624 African American or Afro-Caribbean, African ancestry, European ancestry, East Asian ancestry, Hispanic or Latin American and South Asian ancestry individuals												Richardson TG	Genetics of blood lipids among ~300,000 multi-ethnic participants of the Million Veteran Program.	LDL cholesterol	215,551 European ancestry individuals, 57,332 African American individuals, 24,743 Hispanic individuals																										Phosphatidylethanolamine_37:2_[M-H]1- levels
32888493	Chen MH	2020-09-01	Cell	www.ncbi.nlm.nih.gov/pubmed/32888493	Trans-ethnic and Ancestry-Specific Blood-Cell Genetics in 746,667 Individuals from 5 Global Populations.	Red blood cell count	727,624 African American or Afro-Caribbean, African ancestry, European ancestry, East Asian ancestry, Hispanic or Latin American and South Asian ancestry individuals												de Vries PS	Loci influencing lipid levels and coronary heart disease risk in 16 European population cohorts.	LDL cholesterol	17,083 European ancestry individuals, 714 Orcadian individuals																										Phosphatidylethanolamine_37:3_[M-H]1- levels
32888493	Chen MH	2020-09-01	Cell	www.ncbi.nlm.nih.gov/pubmed/32888493	Trans-ethnic and Ancestry-Specific Blood-Cell Genetics in 746,667 Individuals from 5 Global Populations.	Red blood cell count	545,203 European ancestry individuals												Li-Gao R	Genome-wide association study of coronary heart disease and its risk factors in 8,090 African Americans: the NHLBI CARe Project.	LDL cholesterol	7,565 African American individuals																										Phosphatidylethanolamine_38:2_[M-H]1- levels
32888493	Chen MH	2020-09-01	Cell	www.ncbi.nlm.nih.gov/pubmed/32888493	Trans-ethnic and Ancestry-Specific Blood-Cell Genetics in 746,667 Individuals from 5 Global Populations.	Red blood cell count	727,624 African American or Afro-Caribbean, African ancestry, European ancestry, East Asian ancestry, Hispanic or Latin American and South Asian ancestry individuals												Cadby G	Common variants at 30 loci contribute to polygenic dyslipidemia.	LDL cholesterol	19,840 European ancestry individuals																										Phosphatidylethanolamine_38:3_[M-H]1- levels
32888493	Chen MH	2020-09-01	Cell	www.ncbi.nlm.nih.gov/pubmed/32888493	Trans-ethnic and Ancestry-Specific Blood-Cell Genetics in 746,667 Individuals from 5 Global Populations.	Red blood cell count	545,203 European ancestry individuals												Kanai M	Meta-analysis of lipid-traits in Hispanics identifies novel loci, population-specific effects, and tissue-specific enrichment of eQTLs.	LDL cholesterol	4,383 Mexican ancestry individuals																										Phosphatidylethanolamine_38:4_[M-H]1- levels
32888493	Chen MH	2020-09-01	Cell	www.ncbi.nlm.nih.gov/pubmed/32888493	Trans-ethnic and Ancestry-Specific Blood-Cell Genetics in 746,667 Individuals from 5 Global Populations.	Red blood cell count	727,624 African American or Afro-Caribbean, African ancestry, European ancestry, East Asian ancestry, Hispanic or Latin American and South Asian ancestry individuals												Harshfield EL	Genetic variants influencing circulating lipid levels and risk of coronary artery disease.	LDL cholesterol	up to 17,723 European ancestry individuals																										Phosphatidylethanolamine_38:5_[M-H]1- levels
32888493	Chen MH	2020-09-01	Cell	www.ncbi.nlm.nih.gov/pubmed/32888493	Trans-ethnic and Ancestry-Specific Blood-Cell Genetics in 746,667 Individuals from 5 Global Populations.	Red blood cell count	727,624 African American or Afro-Caribbean, African ancestry, European ancestry, East Asian ancestry, Hispanic or Latin American and South Asian ancestry individuals												Harshfield EL	A cross-population atlas of genetic associations for 220 human phenotypes.	LDL cholesterol	72,866 East Asian ancestry individuals																										Phosphatidylethanolamine_38:6_[M-H]1- levels
32888493	Chen MH	2020-09-01	Cell	www.ncbi.nlm.nih.gov/pubmed/32888493	Trans-ethnic and Ancestry-Specific Blood-Cell Genetics in 746,667 Individuals from 5 Global Populations.	Red blood cell count	545,203 European ancestry individuals												Waterworth DM	Genome-wide association analysis of metabolic traits in a birth cohort from a founder population.	LDL cholesterol	4,763 Northern Finnish founder individuals																										Phosphatidylethanolamine_39:4_[M-H]1- levels
32888493	Chen MH	2020-09-01	Cell	www.ncbi.nlm.nih.gov/pubmed/32888493	Trans-ethnic and Ancestry-Specific Blood-Cell Genetics in 746,667 Individuals from 5 Global Populations.	Red blood cell count	545,203 European ancestry individuals												Wojcik GL	Six new loci associated with blood low-density lipoprotein cholesterol, high-density lipoprotein cholesterol or triglycerides in humans.	LDL cholesterol	2,758 European ancestry individuals																										Phosphatidylethanolamine_40:6_[M-H]1- levels
32888493	Chen MH	2020-09-01	Cell	www.ncbi.nlm.nih.gov/pubmed/32888493	Trans-ethnic and Ancestry-Specific Blood-Cell Genetics in 746,667 Individuals from 5 Global Populations.	Red blood cell count	727,624 African American or Afro-Caribbean, African ancestry, European ancestry, East Asian ancestry, Hispanic or Latin American and South Asian ancestry individuals												Harshfield EL	LDL-cholesterol concentrations: a genome-wide association study.	LDL cholesterol	11,685 European ancestry individuals																										Phosphatidylethanolamine-ether levels
32888493	Chen MH	2020-09-01	Cell	www.ncbi.nlm.nih.gov/pubmed/32888493	Trans-ethnic and Ancestry-Specific Blood-Cell Genetics in 746,667 Individuals from 5 Global Populations.	Red cell distribution width	531,774 European ancestry individuals												Harshfield EL	Genome-wide association study identifies genes for biomarkers of cardiovascular disease: serum urate and dyslipidemia.	LDL cholesterol	1,955 European ancestry hypertensive individuals																										Phosphatidylethanolamine-O_34:3_[M-H]1-/Phosphatidylethanolamine-P_34:2_[M-H]1- levels
32888493	Chen MH	2020-09-01	Cell	www.ncbi.nlm.nih.gov/pubmed/32888493	Trans-ethnic and Ancestry-Specific Blood-Cell Genetics in 746,667 Individuals from 5 Global Populations.	Red cell distribution width	563,352 African American or Afro-Caribbean, African ancestry, European ancestry, East Asian ancestry, Hispanic or Latin American and South Asian ancestry individuals												Harshfield EL	Newly identified loci that influence lipid concentrations and risk of coronary artery disease.	LDL cholesterol	8,589 European ancestry individuals																										Phosphatidylethanolamine-O_36:3_[M-H]1-/Phosphatidylethanolamine-P_36:2_[M-H]1- levels
32888493	Chen MH	2020-09-01	Cell	www.ncbi.nlm.nih.gov/pubmed/32888493	Trans-ethnic and Ancestry-Specific Blood-Cell Genetics in 746,667 Individuals from 5 Global Populations.	Red cell distribution width	531,774 European ancestry individuals												Justice AE	Genetic Susceptibility to Lipid Levels and Lipid Change Over Time and Risk of Incident Hyperlipidemia in Chinese Populations.	LDL cholesterol	8,344 Han Chinese ancestry individuals																										Phosphatidylethanolamine-O_36:4_[M-H]1-/Phosphatidylethanolamine-P_36:3_[M-H]1- levels
32888493	Chen MH	2020-09-01	Cell	www.ncbi.nlm.nih.gov/pubmed/32888493	Trans-ethnic and Ancestry-Specific Blood-Cell Genetics in 746,667 Individuals from 5 Global Populations.	Red cell distribution width	563,352 African American or Afro-Caribbean, African ancestry, European ancestry, East Asian ancestry, Hispanic or Latin American and South Asian ancestry individuals												Richardson TG	Genetic Variants in HSD17B3, SMAD3, and IPO11 Impact Circulating Lipids in Response to Fenofibrate in Individuals With Type 2 Diabetes.	LDL cholesterol change in response to fenofibrate in statin-treated type 2 diabetes	781 European ancestry individuals, 138 African American ancestry individuals, 345 unknown ancestry individuals																										Phosphatidylethanolamine-O_36:5_[M-H]1-/Phosphatidylethanolamine-P_36:4_[M-H]1- levels
32888493	Chen MH	2020-09-01	Cell	www.ncbi.nlm.nih.gov/pubmed/32888493	Trans-ethnic and Ancestry-Specific Blood-Cell Genetics in 746,667 Individuals from 5 Global Populations.	Red cell distribution width	531,774 European ancestry individuals												Vujkovic M	Evaluating the relationship between circulating lipoprotein lipids and apolipoproteins with risk of coronary heart disease: A multivariable Mendelian randomisation analysis.	LDL cholesterol levels	440,546 European ancestry individuals																										Phosphatidylethanolamine-O_38:3_[M-H]1-/Phosphatidylethanolamine-P_38:2_[M-H]1- levels
32888493	Chen MH	2020-09-01	Cell	www.ncbi.nlm.nih.gov/pubmed/32888493	Trans-ethnic and Ancestry-Specific Blood-Cell Genetics in 746,667 Individuals from 5 Global Populations.	Red cell distribution width	563,352 African American or Afro-Caribbean, African ancestry, European ancestry, East Asian ancestry, Hispanic or Latin American and South Asian ancestry individuals												de Vries PS	Association analyses of East Asian individuals and trans-ancestry analyses with European individuals reveal new loci associated with cholesterol and triglyceride levels.	LDL cholesterol levels	32,285 East Asian ancestry individuals, 173,082 European ancestry individuals																										Phosphatidylethanolamine-O_38:5_[M-H]1-/Phosphatidylethanolamine-P_38:4_[M-H]1- levels
32888493	Chen MH	2020-09-01	Cell	www.ncbi.nlm.nih.gov/pubmed/32888493	Trans-ethnic and Ancestry-Specific Blood-Cell Genetics in 746,667 Individuals from 5 Global Populations.	Red cell distribution width	563,352 African American or Afro-Caribbean, African ancestry, European ancestry, East Asian ancestry, Hispanic or Latin American and South Asian ancestry individuals												Hoffmann TJ	Multi-ancestry genome-wide gene-smoking interaction study of 387,272 individuals identifies new loci associated with serum lipids.	LDL cholesterol levels	up to 23,353 African ancestry individuals, 13,171 Asian ancestry individuals, up to 82,522 European ancestry individuals, 6,646 Hispanic individuals																										Phosphatidylethanolamine-O_38:6_[M-H]1-/Phosphatidylethanolamine-P_38:5_[M-H]1- levels
32888493	Chen MH	2020-09-01	Cell	www.ncbi.nlm.nih.gov/pubmed/32888493	Trans-ethnic and Ancestry-Specific Blood-Cell Genetics in 746,667 Individuals from 5 Global Populations.	Red cell distribution width	531,774 European ancestry individuals												Richardson TG	Characterising metabolomic signatures of lipid-modifying therapies through drug target mendelian randomisation.	LDL cholesterol levels	115,082 European ancestry individuals																										Phosphatidylethanolamine-O_40:5_[M-H]1-/Phosphatidylethanolamine-P_40:4_[M-H]1- levels
32888493	Chen MH	2020-09-01	Cell	www.ncbi.nlm.nih.gov/pubmed/32888493	Trans-ethnic and Ancestry-Specific Blood-Cell Genetics in 746,667 Individuals from 5 Global Populations.	Red cell distribution width	531,774 European ancestry individuals												de Vries PS	Multi-Ancestry Genome-Wide Association Study of Lipid Levels Incorporating Gene-Alcohol Interactions.	LDL cholesterol levels	89,893 European ancestry individuals, 20,989 African American individuals, 12,450 Asian ancestry individuals, 3,994 HIspanic individuals																										Phosphatidylethanolamine-O_40:6_[M-H]1-/Phosphatidylethanolamine-P_40:5_[M-H]1- levels
32888493	Chen MH	2020-09-01	Cell	www.ncbi.nlm.nih.gov/pubmed/32888493	Trans-ethnic and Ancestry-Specific Blood-Cell Genetics in 746,667 Individuals from 5 Global Populations.	Red cell distribution width	563,352 African American or Afro-Caribbean, African ancestry, European ancestry, East Asian ancestry, Hispanic or Latin American and South Asian ancestry individuals												Feofanova EV	Uganda Genome Resource Enables Insights into Population History and Genomic Discovery in Africa.	LDL cholesterol levels	14,126 African ancestry individuals																										Phosphatidylethanolamine-O(38:4)_[M-H]1-/Phosphatidylcholine-O(35:4)_[M-H]1-/Phosphatidylcholine-P(35:3)_[M-H]1- levels
32888493	Chen MH	2020-09-01	Cell	www.ncbi.nlm.nih.gov/pubmed/32888493	Trans-ethnic and Ancestry-Specific Blood-Cell Genetics in 746,667 Individuals from 5 Global Populations.	Red cell distribution width	531,774 European ancestry individuals												Borges MC	Common and Rare <i>PCSK9</i> Variants Associated with Low-Density Lipoprotein Cholesterol Levels and the Risk of Diabetes Mellitus: A Mendelian Randomization Study.	LDL cholesterol levels	75,441 East Asian ancestry individuals																										Phosphatidylethanolamine-O(38:6)_[M+H]1+/Phosphatidylcholine-P(35:5)_[M+H]1+ levels
32888493	Chen MH	2020-09-01	Cell	www.ncbi.nlm.nih.gov/pubmed/32888493	Trans-ethnic and Ancestry-Specific Blood-Cell Genetics in 746,667 Individuals from 5 Global Populations.	Red cell distribution width	563,352 African American or Afro-Caribbean, African ancestry, European ancestry, East Asian ancestry, Hispanic or Latin American and South Asian ancestry individuals												Harshfield EL	Exome-wide association analysis reveals novel coding sequence variants associated with lipid traits in Chinese.	LDL cholesterol levels	12,685 Chinese ancestry individuals																										Phosphatidylethanolamine(34:2)_[M+H]1+ levels
32888493	Chen MH	2020-09-01	Cell	www.ncbi.nlm.nih.gov/pubmed/32888493	Trans-ethnic and Ancestry-Specific Blood-Cell Genetics in 746,667 Individuals from 5 Global Populations.	Red cell distribution width	531,774 European ancestry individuals												Eising E	Transferability of genetic loci and polygenic scores for cardiometabolic traits in British Pakistani and Bangladeshi individuals.	LDL cholesterol levels	22,000 Pakistani and Bangladeshi ancestry individuals																										Phosphatidylethanolamine(36:4)_[M-H]1- levels
32888493	Chen MH	2020-09-01	Cell	www.ncbi.nlm.nih.gov/pubmed/32888493	Trans-ethnic and Ancestry-Specific Blood-Cell Genetics in 746,667 Individuals from 5 Global Populations.	Red cell distribution width	563,352 African American or Afro-Caribbean, African ancestry, European ancestry, East Asian ancestry, Hispanic or Latin American and South Asian ancestry individuals												Richardson TG	Association analyses of East Asian individuals and trans-ancestry analyses with European individuals reveal new loci associated with cholesterol and triglyceride levels.	LDL cholesterol levels	22,526 East Asian ancestry individuals																										Phosphatidylethanolamine(36:4)_[M+H]1+ levels
32888493	Chen MH	2020-09-01	Cell	www.ncbi.nlm.nih.gov/pubmed/32888493	Trans-ethnic and Ancestry-Specific Blood-Cell Genetics in 746,667 Individuals from 5 Global Populations.	Red cell distribution width	563,352 African American or Afro-Caribbean, African ancestry, European ancestry, East Asian ancestry, Hispanic or Latin American and South Asian ancestry individuals												de Vries PS	Multi-Ancestry Genome-Wide Association Study of Lipid Levels Incorporating Gene-Alcohol Interactions.	LDL cholesterol levels in current drinkers	56,505 European ancestry individuals, 9,870 African American individuals, 2,491 Asian ancestry individuals, 2,528 Hispanic individuals																										Phosphatidylethanolamine(38:5)_[M-H]1- levels
32888493	Chen MH	2020-09-01	Cell	www.ncbi.nlm.nih.gov/pubmed/32888493	Trans-ethnic and Ancestry-Specific Blood-Cell Genetics in 746,667 Individuals from 5 Global Populations.	Red cell distribution width	531,774 European ancestry individuals												Harshfield EL	Genetic architecture of cardiometabolic risks in people living with HIV.	LDL cholesterol levels in HIV infection	3,095 European ancestry individuals, 3,189 African American individuals																										Phosphatidylethanolamine(40:7)_[M-H]1- levels
32888493	Chen MH	2020-09-01	Cell	www.ncbi.nlm.nih.gov/pubmed/32888493	Trans-ethnic and Ancestry-Specific Blood-Cell Genetics in 746,667 Individuals from 5 Global Populations.	Red cell distribution width	563,352 African American or Afro-Caribbean, African ancestry, European ancestry, East Asian ancestry, Hispanic or Latin American and South Asian ancestry individuals												Richardson TG	Multi-Ancestry Genome-Wide Association Study of Lipid Levels Incorporating Gene-Alcohol Interactions.	LDL cholesterol levels x alcohol consumption (drinkers vs non-drinkers) interaction (2df)	56,505 European ancestry current drinkers, 9,870 African American current drinkers, 2,491 Asian ancestry current drinkers, 2,528 Hispanic current drinkers, 33,388 European ancestry non-drinkers, 11,119 African American non-drinkers, 9,959 Asian ancestry non-drinkers, 1,466 Hispanic non-drinkers																										Phosphatidylglycerol (34:1) levels
32888493	Chen MH	2020-09-01	Cell	www.ncbi.nlm.nih.gov/pubmed/32888493	Trans-ethnic and Ancestry-Specific Blood-Cell Genetics in 746,667 Individuals from 5 Global Populations.	Red cell distribution width	531,774 European ancestry individuals												Hoffmann TJ	Multi-Ancestry Genome-Wide Association Study of Lipid Levels Incorporating Gene-Alcohol Interactions.	LDL cholesterol levels x alcohol consumption (regular vs non-regular drinkers) interaction (2df)	44,831 European ancestry regular drinkers, 3,976 African American regular drinkers, 1,288 Asian ancestry regular drinkers, 827 Hispanic regular drinkers, 11,674 European ancestry non-regular drinkers, 5,894 African American non-regular drinkers, 1,203 Asian ancestry non-regular drinkers, 1,701 Hispanic non-regular drinkers																										Phosphatidylglycerol (34:2) levels
32888493	Chen MH	2020-09-01	Cell	www.ncbi.nlm.nih.gov/pubmed/32888493	Trans-ethnic and Ancestry-Specific Blood-Cell Genetics in 746,667 Individuals from 5 Global Populations.	Red cell distribution width	531,774 European ancestry individuals												Richardson TG	Multi-ancestry sleep-by-SNP interaction analysis in 126,926 individuals reveals lipid loci stratified by sleep duration.	LDL cholesterol levels x long total sleep time interaction (2df test)	2,913 African American long sleepers, 358 Chinese ancestry long sleepers, 110 Asian ancestry long sleepers, 7,583 European ancestry long sleepers, 1,036 Hispanic/Latino long sleepers, up to 11,862 African American controls, 1,432 Chinese ancestry controls, 444 Asian ancestry controls, at least 31,744 European ancestry controls, 4,066 Hispanic/Latino controls																										Phosphatidylglycerol (36:1) levels
32888493	Chen MH	2020-09-01	Cell	www.ncbi.nlm.nih.gov/pubmed/32888493	Trans-ethnic and Ancestry-Specific Blood-Cell Genetics in 746,667 Individuals from 5 Global Populations.	Red cell distribution width	563,352 African American or Afro-Caribbean, African ancestry, European ancestry, East Asian ancestry, Hispanic or Latin American and South Asian ancestry individuals												van der Meer D	Multi-ancestry sleep-by-SNP interaction analysis in 126,926 individuals reveals lipid loci stratified by sleep duration.	LDL cholesterol levels x short total sleep time interaction (2df test)	2,974 African American short sleepers, 365 Chinese ancestry short sleepers, 110 Asian ancestry short sleepers, at least 8,230 European ancestry short sleepers, 1,079 Hispanic/Latino short sleepers, 11,801 African American controls, 1,425 Chinese ancestry controls, 444 Asian ancestry controls, at least 31,097 European ancestry controls, 4,023 Hispanic/Latino controls																										Phosphatidylglycerol (36:2) levels
32888493	Chen MH	2020-09-01	Cell	www.ncbi.nlm.nih.gov/pubmed/32888493	Trans-ethnic and Ancestry-Specific Blood-Cell Genetics in 746,667 Individuals from 5 Global Populations.	Red cell distribution width	531,774 European ancestry individuals												Eising E	Multi-ancestry study of blood lipid levels identifies four loci interacting with physical activity.	LDL cholesterol x physical activity interaction (2df test)	7,260 African American inactive individuals, 12,761 African American active individuals, 2,740 Asian ancestry inactive individuals, 3,615 Asian ancestry active individuals, 22,378 European ancestry inactive individuals, 55,310 European ancestry active individuals, 2,163 Hispanic or Latin American inactive individuals, 3,461 Hispanic or Latin American active individuals																										Phosphatidylglycerol_34:0_[M-H]1- levels
32888493	Chen MH	2020-09-01	Cell	www.ncbi.nlm.nih.gov/pubmed/32888493	Trans-ethnic and Ancestry-Specific Blood-Cell Genetics in 746,667 Individuals from 5 Global Populations.	Red cell distribution width	563,352 African American or Afro-Caribbean, African ancestry, European ancestry, East Asian ancestry, Hispanic or Latin American and South Asian ancestry individuals												Coram MA	Interaction between Common Genetic Variants and Total Fat Intake on Low-Density Lipoprotein Peak Particle Diameter: A Genome-Wide Association Study.	LDL peak particle diameter (total fat intake interaction)	541 European ancestry individuals																										Phosphatidylglycerol_35:3_[M-H]1- levels
32888493	Chen MH	2020-09-01	Cell	www.ncbi.nlm.nih.gov/pubmed/32888493	Trans-ethnic and Ancestry-Specific Blood-Cell Genetics in 746,667 Individuals from 5 Global Populations.	Red cell distribution width	531,774 European ancestry individuals												Hoffmann TJ	Genome-wide association study of blood lead shows multiple associations near ALAD.	Lead levels in blood	5,433 individuals																										Phosphatidylglycerol_36:0_[M-H]1- levels
32888493	Chen MH	2020-09-01	Cell	www.ncbi.nlm.nih.gov/pubmed/32888493	Trans-ethnic and Ancestry-Specific Blood-Cell Genetics in 746,667 Individuals from 5 Global Populations.	Red cell distribution width	563,352 African American or Afro-Caribbean, African ancestry, European ancestry, East Asian ancestry, Hispanic or Latin American and South Asian ancestry individuals												Downie CG	Whole-Genome Sequencing Coupled to Imputation Discovers Genetic Signals for Anthropometric Traits.	Lean body mass	3,399 whole genome sequenced individuals, 11,801 European ancestry individuals																										Phosphatidylglycerol(34:0)_[M-H]1- levels
32888493	Chen MH	2020-09-01	Cell	www.ncbi.nlm.nih.gov/pubmed/32888493	Trans-ethnic and Ancestry-Specific Blood-Cell Genetics in 746,667 Individuals from 5 Global Populations.	Red cell distribution width	563,352 African American or Afro-Caribbean, African ancestry, European ancestry, East Asian ancestry, Hispanic or Latin American and South Asian ancestry individuals												Chen J	Large meta-analysis of genome-wide association studies identifies five loci for lean body mass.	Lean body mass	37,450 European ancestry individuals, 842 Old Order Amish individuals																										Phosphatidylglycerol(35:3)_[M-H]1- levels
32888493	Chen MH	2020-09-01	Cell	www.ncbi.nlm.nih.gov/pubmed/32888493	Trans-ethnic and Ancestry-Specific Blood-Cell Genetics in 746,667 Individuals from 5 Global Populations.	Red cell distribution width	531,774 European ancestry individuals												Vuckovic D	Replication of FTO Gene associated with lean mass in a Meta-Analysis of Genome-Wide Association Studies.	Lean mass index	2,207 European ancestry individuals																										Phosphatidylglycerol(36:0)_[M-H]1- levels
32888493	Chen MH	2020-09-01	Cell	www.ncbi.nlm.nih.gov/pubmed/32888493	Trans-ethnic and Ancestry-Specific Blood-Cell Genetics in 746,667 Individuals from 5 Global Populations.	Red cell distribution width	563,352 African American or Afro-Caribbean, African ancestry, European ancestry, East Asian ancestry, Hispanic or Latin American and South Asian ancestry individuals												Graham SE	Genetic underpinnings of left superior temporal gyrus thickness in patients with schizophrenia.	Left superior temporal gyrus thickness (schizophrenia interaction)	113 schizophrenia cases, 126 controls																										Phosphatidylinositol (15-MHDA_18:1) levels/Phosphatidylinositol (17:0_18:1) levels
32888493	Chen MH	2020-09-01	Cell	www.ncbi.nlm.nih.gov/pubmed/32888493	Trans-ethnic and Ancestry-Specific Blood-Cell Genetics in 746,667 Individuals from 5 Global Populations.	Red cell distribution width	531,774 European ancestry individuals												Vuckovic D	Large-scale genome-wide analysis identifies genetic variants associated with cardiac structure and function.	Left ventricle wall thickness	30,201 European ancestry individuals																										Phosphatidylinositol (15-MHDA_18:2) levels/Phosphatidylinositol (17:0_18:2) levels
32888493	Chen MH	2020-09-01	Cell	www.ncbi.nlm.nih.gov/pubmed/32888493	Trans-ethnic and Ancestry-Specific Blood-Cell Genetics in 746,667 Individuals from 5 Global Populations.	Red cell distribution width	531,774 European ancestry individuals												van der Harst P	Shared genetic pathways contribute to risk of hypertrophic and dilated cardiomyopathies with opposite directions of effect.	Left ventricular global circumferential strain (MTAG)	19,260 European ancestry individuals																										Phosphatidylinositol (15-MHDA_20:4) levels/Phosphatidylinositol (17:0_20:4) levels
32888493	Chen MH	2020-09-01	Cell	www.ncbi.nlm.nih.gov/pubmed/32888493	Trans-ethnic and Ancestry-Specific Blood-Cell Genetics in 746,667 Individuals from 5 Global Populations.	Red cell distribution width	531,774 European ancestry individuals												van der Harst P	Shared genetic pathways contribute to risk of hypertrophic and dilated cardiomyopathies with opposite directions of effect.	Left ventricular global longitudinal strain (MTAG)	19,260 European ancestry individuals																										Phosphatidylinositol (16:0_16:1) levels
32888493	Chen MH	2020-09-01	Cell	www.ncbi.nlm.nih.gov/pubmed/32888493	Trans-ethnic and Ancestry-Specific Blood-Cell Genetics in 746,667 Individuals from 5 Global Populations.	Red cell distribution width	563,352 African American or Afro-Caribbean, African ancestry, European ancestry, East Asian ancestry, Hispanic or Latin American and South Asian ancestry individuals												Klarin D	Genome-wide association study identifies 48 common genetic variants associated with handedness.	Left-handedness	1,766,671 European ancestry individuals																										Phosphatidylinositol (16:0_20:3) (a) levels
32888493	Chen MH	2020-09-01	Cell	www.ncbi.nlm.nih.gov/pubmed/32888493	Trans-ethnic and Ancestry-Specific Blood-Cell Genetics in 746,667 Individuals from 5 Global Populations.	Red cell distribution width	531,774 European ancestry individuals												Trinder M	Three pleiotropic loci associated with bone mineral density and lean body mass.	Leg lean mass	9,618 European ancestry individuals, 1,539 Han Chinese ancestry individuals, 843 African American individuals, 445 Hispanic individuals																										Phosphatidylinositol (16:0_20:4) levels
32888493	Chen MH	2020-09-01	Cell	www.ncbi.nlm.nih.gov/pubmed/32888493	Trans-ethnic and Ancestry-Specific Blood-Cell Genetics in 746,667 Individuals from 5 Global Populations.	Red cell distribution width	563,352 African American or Afro-Caribbean, African ancestry, European ancestry, East Asian ancestry, Hispanic or Latin American and South Asian ancestry individuals												Fan CC	Genome-wide association analyses of physical activity and sedentary behavior provide insights into underlying mechanisms and roles in disease prevention.	Leisure screen time	526,725 European ancestry individuals																										Phosphatidylinositol (18:0_18:1) levels
32888493	Chen MH	2020-09-01	Cell	www.ncbi.nlm.nih.gov/pubmed/32888493	Trans-ethnic and Ancestry-Specific Blood-Cell Genetics in 746,667 Individuals from 5 Global Populations.	Red cell distribution width	563,352 African American or Afro-Caribbean, African ancestry, European ancestry, East Asian ancestry, Hispanic or Latin American and South Asian ancestry individuals												McKay JD	Genome-wide association studies and Mendelian randomization analyses for leisure sedentary behaviours.	Leisure sedentary behaviour (computer use)	408,815 European ancestry individuals																										Phosphatidylinositol (18:0_20:2) levels
32888493	Chen MH	2020-09-01	Cell	www.ncbi.nlm.nih.gov/pubmed/32888493	Trans-ethnic and Ancestry-Specific Blood-Cell Genetics in 746,667 Individuals from 5 Global Populations.	Red cell distribution width	531,774 European ancestry individuals												Richardson TG	Genome-wide association studies and Mendelian randomization analyses for leisure sedentary behaviours.	Leisure sedentary behaviour (television watching)	408,815 European ancestry individuals																										Phosphatidylinositol (18:0_20:3) (a) levels
32888493	Chen MH	2020-09-01	Cell	www.ncbi.nlm.nih.gov/pubmed/32888493	Trans-ethnic and Ancestry-Specific Blood-Cell Genetics in 746,667 Individuals from 5 Global Populations.	Red cell distribution width	563,352 African American or Afro-Caribbean, African ancestry, European ancestry, East Asian ancestry, Hispanic or Latin American and South Asian ancestry individuals												Ntalla I	Genetic evidence that lower circulating FSH levels lengthen menstrual cycle, increase age at menopause and impact female reproductive health.	Length of menstrual cycle	9,534 European ancestry individuals																										Phosphatidylinositol (18:0_20:3) (b) levels
32888493	Chen MH	2020-09-01	Cell	www.ncbi.nlm.nih.gov/pubmed/32888493	Trans-ethnic and Ancestry-Specific Blood-Cell Genetics in 746,667 Individuals from 5 Global Populations.	Red cell distribution width	531,774 European ancestry individuals												Kichaev G	Large scale meta-analysis highlights the hypothalamic-pituitary-gonadal (HPG) axis in the genetic regulation of menstrual cycle length.	Length of menstrual cycle	44,871 European ancestry women																										Phosphatidylinositol (18:0_20:4) levels
32888493	Chen MH	2020-09-01	Cell	www.ncbi.nlm.nih.gov/pubmed/32888493	Trans-ethnic and Ancestry-Specific Blood-Cell Genetics in 746,667 Individuals from 5 Global Populations.	Red cell distribution width	563,352 African American or Afro-Caribbean, African ancestry, European ancestry, East Asian ancestry, Hispanic or Latin American and South Asian ancestry individuals												Mei L	Discovery of six new susceptibility loci and analysis of pleiotropic effects in leprosy.	Leprosy	1,548 Chinese ancestry cases, 2,150 Chinese ancestry controls, 4,362 Chinese ancestry controls with immune-related diseases																										Phosphatidylinositol (18:0_22:4) levels
32888493	Chen MH	2020-09-01	Cell	www.ncbi.nlm.nih.gov/pubmed/32888493	Trans-ethnic and Ancestry-Specific Blood-Cell Genetics in 746,667 Individuals from 5 Global Populations.	Red cell distribution width	531,774 European ancestry individuals												Peyrot WJ	Differences and commonalities in the genetic architecture of protein quantitative trait loci in European and Arab populations.	Leptin receptor levels	2,935 Qatari ancestry individuals																										Phosphatidylinositol (18:0_22:5) (n3) levels
32888493	Chen MH	2020-09-01	Cell	www.ncbi.nlm.nih.gov/pubmed/32888493	Trans-ethnic and Ancestry-Specific Blood-Cell Genetics in 746,667 Individuals from 5 Global Populations.	Red cell distribution width	563,352 African American or Afro-Caribbean, African ancestry, European ancestry, East Asian ancestry, Hispanic or Latin American and South Asian ancestry individuals												Wang Z	Connecting genetic risk to disease end points through the human blood plasma proteome.	Leptin receptor levels	997 European ancestry individuals																										Phosphatidylinositol (18:0_22:5) (n6) levels
32888493	Chen MH	2020-09-01	Cell	www.ncbi.nlm.nih.gov/pubmed/32888493	Trans-ethnic and Ancestry-Specific Blood-Cell Genetics in 746,667 Individuals from 5 Global Populations.	Red cell distribution width	563,352 African American or Afro-Caribbean, African ancestry, European ancestry, East Asian ancestry, Hispanic or Latin American and South Asian ancestry individuals												Hill WD	Whole Genome Sequence Analysis of the Plasma Proteome in Black Adults Provides Novel Insights Into Cardiovascular Disease.	Leptin receptor levels	1,852 African American or Afro-Caribbean individuals																										Phosphatidylinositol (18:1_18:2) levels
32888493	Chen MH	2020-09-01	Cell	www.ncbi.nlm.nih.gov/pubmed/32888493	Trans-ethnic and Ancestry-Specific Blood-Cell Genetics in 746,667 Individuals from 5 Global Populations.	Red cell distribution width	531,774 European ancestry individuals												Vuckovic D	A cross-platform approach identifies genetic regulators of human metabolism and health.	Leucine levels	86,351 Caucasian ancestry individuals																										Phosphatidylinositol (20:0_20:4) levels
32888493	Chen MH	2020-09-01	Cell	www.ncbi.nlm.nih.gov/pubmed/32888493	Trans-ethnic and Ancestry-Specific Blood-Cell Genetics in 746,667 Individuals from 5 Global Populations.	Red cell distribution width	531,774 European ancestry individuals												Vuckovic D	Characterising metabolomic signatures of lipid-modifying therapies through drug target mendelian randomisation.	Leucine levels	115,078 European ancestry individuals																										Phosphatidylinositol (34:1) levels
32888493	Chen MH	2020-09-01	Cell	www.ncbi.nlm.nih.gov/pubmed/32888493	Trans-ethnic and Ancestry-Specific Blood-Cell Genetics in 746,667 Individuals from 5 Global Populations.	Red cell distribution width	563,352 African American or Afro-Caribbean, African ancestry, European ancestry, East Asian ancestry, Hispanic or Latin American and South Asian ancestry individuals												Kichaev G	Genome-Wide Association Analysis in Humans Links Nucleotide Metabolism to Leukocyte Telomere Length.	Leukocyte telomere length	78,592 European ancestry individuals																										Phosphatidylinositol (36:2) levels
32888493	Chen MH	2020-09-01	Cell	www.ncbi.nlm.nih.gov/pubmed/32888493	Trans-ethnic and Ancestry-Specific Blood-Cell Genetics in 746,667 Individuals from 5 Global Populations.	Red cell distribution width	531,774 European ancestry individuals												Day FR	Loci for human leukocyte telomere length in the Singaporean Chinese population and trans-ethnic genetic studies.	Leukocyte telomere length	16,759 Singaporean Han Chinese ancestry individuals																										Phosphatidylinositol (38:5) (a) levels
32888493	Chen MH	2020-09-01	Cell	www.ncbi.nlm.nih.gov/pubmed/32888493	Trans-ethnic and Ancestry-Specific Blood-Cell Genetics in 746,667 Individuals from 5 Global Populations.	Red cell distribution width	531,774 European ancestry individuals												Pickrell JK	Multivariate genome-wide analyses of the well-being spectrum.	Life satisfaction	80,852 European ancestry individuals																										Phosphatidylinositol (38:5) (b) levels
32888493	Chen MH	2020-09-01	Cell	www.ncbi.nlm.nih.gov/pubmed/32888493	Trans-ethnic and Ancestry-Specific Blood-Cell Genetics in 746,667 Individuals from 5 Global Populations.	Red cell distribution width	563,352 African American or Afro-Caribbean, African ancestry, European ancestry, East Asian ancestry, Hispanic or Latin American and South Asian ancestry individuals												Gurdasani D	Genetic variants associated with subjective well-being, depressive symptoms, and neuroticism identified through genome-wide analyses.	Life satisfaction	166,205 European ancestry individuals																										Phosphatidylinositol levels
32888493	Chen MH	2020-09-01	Cell	www.ncbi.nlm.nih.gov/pubmed/32888493	Trans-ethnic and Ancestry-Specific Blood-Cell Genetics in 746,667 Individuals from 5 Global Populations.	White blood cell count	746,667 African American or Afro-Caribbean, African ancestry, European ancestry, East Asian ancestry, Hispanic or Latin American and South Asian ancestry individuals												Harshfield EL	Genetic Risk for Smoking: Disentangling Interplay Between Genes and Socioeconomic Status.	Lifetime smoking	272,943 European or unknown ancestry cases, 226,795 European or unknown ancestry controls																										Phosphatidylinositol_34:0_[M+H]1+ levels
32888493	Chen MH	2020-09-01	Cell	www.ncbi.nlm.nih.gov/pubmed/32888493	Trans-ethnic and Ancestry-Specific Blood-Cell Genetics in 746,667 Individuals from 5 Global Populations.	White blood cell count	562,243 European ancestry individuals												Cadby G	Genetic Risk for Smoking: Disentangling Interplay Between Genes and Socioeconomic Status.	Lifetime smoking (without educational attainment)	272,943 European or unknown ancestry cases, 226,795 European or unknown ancestry controls																										Phosphatidylinositol_34:2_[M-H]1- levels
32888493	Chen MH	2020-09-01	Cell	www.ncbi.nlm.nih.gov/pubmed/32888493	Trans-ethnic and Ancestry-Specific Blood-Cell Genetics in 746,667 Individuals from 5 Global Populations.	White blood cell count	746,667 African American or Afro-Caribbean, African ancestry, European ancestry, East Asian ancestry, Hispanic or Latin American and South Asian ancestry individuals												Zhou L	Evidence for causal effects of lifetime smoking on risk for depression and schizophrenia: a Mendelian randomisation study.	Lifetime smoking index	462,690 European ancestry individuals																										Phosphatidylinositol_35:0_[M-H]1- levels
32888493	Chen MH	2020-09-01	Cell	www.ncbi.nlm.nih.gov/pubmed/32888493	Trans-ethnic and Ancestry-Specific Blood-Cell Genetics in 746,667 Individuals from 5 Global Populations.	White blood cell count	562,243 European ancestry individuals												Kachuri L	Gene-level association analysis of systemic sclerosis: A comparison of African-Americans and White populations.	Limited cutaneous systemic scleroderma	1,087 European ancestry cases, 3,466 European ancestry controls, 82 African American cases, 260 African American controls																										Phosphatidylinositol_35:2_[M-H]1- levels
32888493	Chen MH	2020-09-01	Cell	www.ncbi.nlm.nih.gov/pubmed/32888493	Trans-ethnic and Ancestry-Specific Blood-Cell Genetics in 746,667 Individuals from 5 Global Populations.	White blood cell count	562,243 European ancestry individuals												Mahajan A	Role of circulating polyunsaturated fatty acids on cardiovascular diseases risk: analysis using Mendelian randomization and fatty acid genetic association data from over 114,000 UK Biobank participants.	Linoleic acid levels	114,999 European ancestry individuals																										Phosphatidylinositol_36:2_[M-H]1- levels
32888493	Chen MH	2020-09-01	Cell	www.ncbi.nlm.nih.gov/pubmed/32888493	Trans-ethnic and Ancestry-Specific Blood-Cell Genetics in 746,667 Individuals from 5 Global Populations.	White blood cell count	746,667 African American or Afro-Caribbean, African ancestry, European ancestry, East Asian ancestry, Hispanic or Latin American and South Asian ancestry individuals												Sakaue S	Characterising metabolomic signatures of lipid-modifying therapies through drug target mendelian randomisation.	Linoleic acid levels	115,006 European ancestry individuals																										Phosphatidylinositol_36:2_[M+H]1+ levels
32888493	Chen MH	2020-09-01	Cell	www.ncbi.nlm.nih.gov/pubmed/32888493	Trans-ethnic and Ancestry-Specific Blood-Cell Genetics in 746,667 Individuals from 5 Global Populations.	White blood cell count	562,243 European ancestry individuals												Vujkovic M	Genome-wide association studies of metabolites in Finnish men identify disease-relevant loci.	Linoleoyl-arachidonoyl-glycerol (18:2/20:4) [1] levels	6,136 Finnish ancestry individuals																										Phosphatidylinositol_36:3_[M-H]1- levels
32888493	Chen MH	2020-09-01	Cell	www.ncbi.nlm.nih.gov/pubmed/32888493	Trans-ethnic and Ancestry-Specific Blood-Cell Genetics in 746,667 Individuals from 5 Global Populations.	White blood cell count	562,243 European ancestry individuals												Shungin D	Genome-wide association studies of metabolites in Finnish men identify disease-relevant loci.	Linoleoyl-arachidonoyl-glycerol (18:2/20:4) [2] levels	6,136 Finnish ancestry individuals																										Phosphatidylinositol_36:4_[M-H]1- levels
32888493	Chen MH	2020-09-01	Cell	www.ncbi.nlm.nih.gov/pubmed/32888493	Trans-ethnic and Ancestry-Specific Blood-Cell Genetics in 746,667 Individuals from 5 Global Populations.	White blood cell count	746,667 African American or Afro-Caribbean, African ancestry, European ancestry, East Asian ancestry, Hispanic or Latin American and South Asian ancestry individuals												Sinnott-Armstrong N	Forty-three loci associated with plasma lipoprotein size, concentration, and cholesterol content in genome-wide analysis.	Lipid metabolism phenotypes	Up to 17,296 European ancestry female individuals																										Phosphatidylinositol_38:0_[M-H]1- levels
32888493	Chen MH	2020-09-01	Cell	www.ncbi.nlm.nih.gov/pubmed/32888493	Trans-ethnic and Ancestry-Specific Blood-Cell Genetics in 746,667 Individuals from 5 Global Populations.	White blood cell count	562,243 European ancestry individuals												Chen MH	Genome-wide association study identifies multiple loci influencing human serum metabolite levels.	Lipid metabolism phenotypes	8,330 European ancestry individuals																										Phosphatidylinositol_38:4_[M-H]1- levels
32888493	Chen MH	2020-09-01	Cell	www.ncbi.nlm.nih.gov/pubmed/32888493	Trans-ethnic and Ancestry-Specific Blood-Cell Genetics in 746,667 Individuals from 5 Global Populations.	White blood cell count	746,667 African American or Afro-Caribbean, African ancestry, European ancestry, East Asian ancestry, Hispanic or Latin American and South Asian ancestry individuals												Campos AI	A genome wide association study identifies common variants associated with lipid levels in the Chinese population.	Lipid traits	3,451 Han Chinese ancestry individuals																										Phosphatidylinositol-O_36:0_[M-H]1- levels
32888493	Chen MH	2020-09-01	Cell	www.ncbi.nlm.nih.gov/pubmed/32888493	Trans-ethnic and Ancestry-Specific Blood-Cell Genetics in 746,667 Individuals from 5 Global Populations.	White blood cell count	151,807 East Asian ancestry individuals												Chen MH	Genetic association with lipids in Filipinos: waist circumference modifies an APOA5 effect on triglyceride levels.	Lipid traits	1,782 Filipino ancestry mothers																										Phosphatidylinositol-O_36:1_[M+H]1+ levels
32888493	Chen MH	2020-09-01	Cell	www.ncbi.nlm.nih.gov/pubmed/32888493	Trans-ethnic and Ancestry-Specific Blood-Cell Genetics in 746,667 Individuals from 5 Global Populations.	White blood cell count	562,243 European ancestry individuals												van der Meer D	Heritability informed power optimization (HIPO) leads to enhanced detection of genetic associations across multiple traits.	Lipid traits (pleiotropy) (HIPO component 1)	188,577 European ancestry individuals																										Phosphatidylinositol-O(33:0)_[M-H]1- levels
32888493	Chen MH	2020-09-01	Cell	www.ncbi.nlm.nih.gov/pubmed/32888493	Trans-ethnic and Ancestry-Specific Blood-Cell Genetics in 746,667 Individuals from 5 Global Populations.	White blood cell count	746,667 African American or Afro-Caribbean, African ancestry, European ancestry, East Asian ancestry, Hispanic or Latin American and South Asian ancestry individuals												Vuckovic D	Heritability informed power optimization (HIPO) leads to enhanced detection of genetic associations across multiple traits.	Lipid traits (pleiotropy) (HIPO component 2)	188,577 European ancestry individuals																										Phosphatidylinositol-O(36:0)_[M-H]1-/Phosphatidylglycerol(37:0)_[M+OAc]1- levels
32888493	Chen MH	2020-09-01	Cell	www.ncbi.nlm.nih.gov/pubmed/32888493	Trans-ethnic and Ancestry-Specific Blood-Cell Genetics in 746,667 Individuals from 5 Global Populations.	White blood cell count	562,243 European ancestry individuals												Trinder M	Genome-Wide Association Study and Identification of a Protective Missense Variant on Lipoprotein(a) Concentration: Protective Missense Variant on Lipoprotein(a) Concentration.	Lipoprotein (a) levels	348,591 European ancestry individuals, 6,000 African ancestry individuals, 9,116 Asian ancestry individuals, 7,505 individuals																										Phosphatidylinositol(34:2)_[M-H]1- levels
32888493	Chen MH	2020-09-01	Cell	www.ncbi.nlm.nih.gov/pubmed/32888493	Trans-ethnic and Ancestry-Specific Blood-Cell Genetics in 746,667 Individuals from 5 Global Populations.	White blood cell count	746,667 African American or Afro-Caribbean, African ancestry, European ancestry, East Asian ancestry, Hispanic or Latin American and South Asian ancestry individuals												Richardson TG	Genetics of 35 blood and urine biomarkers in the UK Biobank.	Lipoprotein (a) levels	272,573 European ancestry individuals, 5,018 African ancestry individuals, 6,453 South Asian ancestry individuals																										Phosphatidylinositol(36:0)_[M+OAc]1- levels
32888493	Chen MH	2020-09-01	Cell	www.ncbi.nlm.nih.gov/pubmed/32888493	Trans-ethnic and Ancestry-Specific Blood-Cell Genetics in 746,667 Individuals from 5 Global Populations.	White blood cell count	562,243 European ancestry individuals												Feofanova EV	Pharmacogenetic meta-analysis of baseline risk factors, pharmacodynamic, efficacy and tolerability endpoints from two large global cardiovascular outcomes trials for darapladib.	Lipoprotein phospholipase A2 activity in cardiovascular disease	22,156 European, Asian, African, Arabic, Native American, Pacific Islander and other ancestry																										Phosphatidylinositol(36:1)_[M+OAc]1- levels
32888493	Chen MH	2020-09-01	Cell	www.ncbi.nlm.nih.gov/pubmed/32888493	Trans-ethnic and Ancestry-Specific Blood-Cell Genetics in 746,667 Individuals from 5 Global Populations.	White blood cell count	746,667 African American or Afro-Caribbean, African ancestry, European ancestry, East Asian ancestry, Hispanic or Latin American and South Asian ancestry individuals												Harshfield EL	Eight genetic loci associated with variation in lipoprotein-associated phospholipase A2 mass and activity and coronary heart disease: meta-analysis of genome-wide association studies from five community-based studies.	Lipoprotein-associated phospholipase A2 activity and mass	12,126 European ancestry individuals, 1,538 individuals																										Phosphatidylinositol(36:2)_[M-H]1- levels
32888493	Chen MH	2020-09-01	Cell	www.ncbi.nlm.nih.gov/pubmed/32888493	Trans-ethnic and Ancestry-Specific Blood-Cell Genetics in 746,667 Individuals from 5 Global Populations.	White blood cell count	746,667 African American or Afro-Caribbean, African ancestry, European ancestry, East Asian ancestry, Hispanic or Latin American and South Asian ancestry individuals												Li-Gao R	Genome-wide association study evaluating lipoprotein-associated phospholipase A2 mass and activity at baseline and after rosuvastatin therapy.	Lipoprotein-associated phospholipase A2 activity and mass	6,851 European ancestry individuals																										Phosphatidylinositol(36:3)_[M-H]1- levels
32888493	Chen MH	2020-09-01	Cell	www.ncbi.nlm.nih.gov/pubmed/32888493	Trans-ethnic and Ancestry-Specific Blood-Cell Genetics in 746,667 Individuals from 5 Global Populations.	White blood cell count	562,243 European ancestry individuals												Noordam R	Genome-wide association study of Lp-PLA(2) activity and mass in the Framingham Heart Study.	Lipoprotein-associated phospholipase A2 activity and mass	6,668 European ancestry individuals																										Phosphatidylinositol(36:4)_[M-H]1- levels
32888493	Chen MH	2020-09-01	Cell	www.ncbi.nlm.nih.gov/pubmed/32888493	Trans-ethnic and Ancestry-Specific Blood-Cell Genetics in 746,667 Individuals from 5 Global Populations.	White blood cell count	746,667 African American or Afro-Caribbean, African ancestry, European ancestry, East Asian ancestry, Hispanic or Latin American and South Asian ancestry individuals												Harshfield EL	Pharmacogenetic meta-analysis of baseline risk factors, pharmacodynamic, efficacy and tolerability endpoints from two large global cardiovascular outcomes trials for darapladib.	Lipoprotein-associated phospholipase A2 activity change in response to darapladib treatment in cardiovascular disease	10,874 European, Asian, African, Arabic, Native American, Pacific Islander and other ancestry																										Phosphatidylinositol(38:4)_[M-H]1- levels
32888493	Chen MH	2020-09-01	Cell	www.ncbi.nlm.nih.gov/pubmed/32888493	Trans-ethnic and Ancestry-Specific Blood-Cell Genetics in 746,667 Individuals from 5 Global Populations.	White blood cell count	562,243 European ancestry individuals												de Vries PS	Genome-wide association study evaluating lipoprotein-associated phospholipase A2 mass and activity at baseline and after rosuvastatin therapy.	Lipoprotein-associated phospholipase A2 activity change in response to statin therapy	2,673 European ancestry cases, 2,656 European ancestry controls																										Phosphatidylserine (38:3) levels
32888493	Chen MH	2020-09-01	Cell	www.ncbi.nlm.nih.gov/pubmed/32888493	Trans-ethnic and Ancestry-Specific Blood-Cell Genetics in 746,667 Individuals from 5 Global Populations.	White blood cell count	746,667 African American or Afro-Caribbean, African ancestry, European ancestry, East Asian ancestry, Hispanic or Latin American and South Asian ancestry individuals												Richardson TG	Differences and commonalities in the genetic architecture of protein quantitative trait loci in European and Arab populations.	Lithostathine-1-alpha levels	2,935 Qatari ancestry individuals																										Phosphatidylserine (40:6) levels
32888493	Chen MH	2020-09-01	Cell	www.ncbi.nlm.nih.gov/pubmed/32888493	Trans-ethnic and Ancestry-Specific Blood-Cell Genetics in 746,667 Individuals from 5 Global Populations.	White blood cell count	562,243 European ancestry individuals												Han X	Population-based genome-wide association studies reveal six loci influencing plasma levels of liver enzymes.	Liver enzyme levels	7,751 European ancestry individuals																										Phosphatidylserine_40:3_[M+H]1+/Phosphatidylglycerol_40:5_[M+NH4]1+ levels
32888493	Chen MH	2020-09-01	Cell	www.ncbi.nlm.nih.gov/pubmed/32888493	Trans-ethnic and Ancestry-Specific Blood-Cell Genetics in 746,667 Individuals from 5 Global Populations.	White blood cell count	746,667 African American or Afro-Caribbean, African ancestry, European ancestry, East Asian ancestry, Hispanic or Latin American and South Asian ancestry individuals												Harshfield EL	Genetic analysis in European ancestry individuals identifies 517 loci associated with liver enzymes.	Liver enzyme levels (alanine transaminase)	437,267 European ancestry individuals																										Phosphatidylserine_40:5_[M+H]1+/Phosphatidylglycerol_40:7_[M+NH4]1+ levels
32888493	Chen MH	2020-09-01	Cell	www.ncbi.nlm.nih.gov/pubmed/32888493	Trans-ethnic and Ancestry-Specific Blood-Cell Genetics in 746,667 Individuals from 5 Global Populations.	White blood cell count	562,243 European ancestry individuals												Li-Gao R	Genome-wide association study identifies loci influencing concentrations of liver enzymes in plasma.	Liver enzyme levels (alanine transaminase)	Up to 52,350 European ancestry individuals, up to 8,739 Indian Asian ancestry individuals																										Phosphatidylserine-O_42:6_[M+H]1+ levels
32888493	Chen MH	2020-09-01	Cell	www.ncbi.nlm.nih.gov/pubmed/32888493	Trans-ethnic and Ancestry-Specific Blood-Cell Genetics in 746,667 Individuals from 5 Global Populations.	White blood cell count	746,667 African American or Afro-Caribbean, African ancestry, European ancestry, East Asian ancestry, Hispanic or Latin American and South Asian ancestry individuals												Ruth KS	Genetic analysis in European ancestry individuals identifies 517 loci associated with liver enzymes.	Liver enzyme levels (alkaline phosphatase)	437,438 European ancestry individuals																										Phosphatidylserine-P_42:1_[M+H]1+/Phosphatidylglycerol-P_42:6_[M+NH4]1+ levels
32888493	Chen MH	2020-09-01	Cell	www.ncbi.nlm.nih.gov/pubmed/32888493	Trans-ethnic and Ancestry-Specific Blood-Cell Genetics in 746,667 Individuals from 5 Global Populations.	White blood cell count	562,243 European ancestry individuals												Dashti HS	Genome-wide association study identifies loci influencing concentrations of liver enzymes in plasma.	Liver enzyme levels (alkaline phosphatase)	Up to 52,350 European ancestry individuals, up to 8,739 Indian Asian ancestry individuals																										Phosphatidylserine(35:2)_[M+OAc]1- levels
32888493	Chen MH	2020-09-01	Cell	www.ncbi.nlm.nih.gov/pubmed/32888493	Trans-ethnic and Ancestry-Specific Blood-Cell Genetics in 746,667 Individuals from 5 Global Populations.	White blood cell count	746,667 African American or Afro-Caribbean, African ancestry, European ancestry, East Asian ancestry, Hispanic or Latin American and South Asian ancestry individuals												Richardson TG	Genetic analysis in European ancestry individuals identifies 517 loci associated with liver enzymes.	Liver enzyme levels (gamma-glutamyl transferase)	437,194 European ancestry individuals																										Phosphatidylserine(42:5)_[M+OAc]1- levels
32888493	Chen MH	2020-09-01	Cell	www.ncbi.nlm.nih.gov/pubmed/32888493	Trans-ethnic and Ancestry-Specific Blood-Cell Genetics in 746,667 Individuals from 5 Global Populations.	White blood cell count	562,243 European ancestry individuals												Harshfield EL	Genome-wide association study identifies loci influencing concentrations of liver enzymes in plasma.	Liver enzyme levels (gamma-glutamyl transferase)	Up to 52,350 European ancestry individuals, up to 8,739 Indian Asian ancestry individuals																										Phosphatidylserine(42:7)_[M+OAc]1- levels
32888493	Chen MH	2020-09-01	Cell	www.ncbi.nlm.nih.gov/pubmed/32888493	Trans-ethnic and Ancestry-Specific Blood-Cell Genetics in 746,667 Individuals from 5 Global Populations.	White blood cell count	746,667 African American or Afro-Caribbean, African ancestry, European ancestry, East Asian ancestry, Hispanic or Latin American and South Asian ancestry individuals												Reiner AP	Phenome-wide analysis of Taiwan Biobank reveals novel glycemia-related loci and genetic risks for diabetes.	Liver enzyme levels (gamma-glutamyl transferase)	76,131 Taiwanese ancestry individuals																										Phosphatidylserine(44:6)_[M+OAc]1- levels
32888493	Chen MH	2020-09-01	Cell	www.ncbi.nlm.nih.gov/pubmed/32888493	Trans-ethnic and Ancestry-Specific Blood-Cell Genetics in 746,667 Individuals from 5 Global Populations.	White blood cell count	562,243 European ancestry individuals												Graham SE	Variance-quantitative trait loci enable systematic discovery of gene-environment interactions for cardiometabolic serum biomarkers.	Liver enzyme levels (gamma-glutamyl transferase)	5,694 African ancestry individuals, 1,988 East Asian ancestry individuals, 336,298 European ancestry individuals, 6,036 South Asian ancestry individuals																										Phosphoglycerides levels
32888493	Chen MH	2020-09-01	Cell	www.ncbi.nlm.nih.gov/pubmed/32888493	Trans-ethnic and Ancestry-Specific Blood-Cell Genetics in 746,667 Individuals from 5 Global Populations.	White blood cell count	746,667 African American or Afro-Caribbean, African ancestry, European ancestry, East Asian ancestry, Hispanic or Latin American and South Asian ancestry individuals												Richardson TG	Machine learning enables new insights into genetic contributions to liver fat accumulation.	Liver fat	32,974 European ancestry individuals																										Phospholipid levels (plasma)
32888493	Chen MH	2020-09-01	Cell	www.ncbi.nlm.nih.gov/pubmed/32888493	Trans-ethnic and Ancestry-Specific Blood-Cell Genetics in 746,667 Individuals from 5 Global Populations.	White blood cell count	746,667 African American or Afro-Caribbean, African ancestry, European ancestry, East Asian ancestry, Hispanic or Latin American and South Asian ancestry individuals												de Vries PS	Genome-wide and Mendelian randomisation studies of liver MRI yield insights into the pathogenesis of steatohepatitis.	Liver fat content (MRI proton density fat fraction measure)	14,440 European ancestry individuals																										Phospholipid levels in chylomicrons and extremely large VLDL
32888493	Chen MH	2020-09-01	Cell	www.ncbi.nlm.nih.gov/pubmed/32888493	Trans-ethnic and Ancestry-Specific Blood-Cell Genetics in 746,667 Individuals from 5 Global Populations.	White blood cell count	562,243 European ancestry individuals												Richardson TG	Genome-wide and Mendelian randomisation studies of liver MRI yield insights into the pathogenesis of steatohepatitis.	Liver fibrosis and steatohepatitis severity (MRI cT1 measure)	14,440 European ancestry individuals																										Phospholipid levels in HDL
32888493	Chen MH	2020-09-01	Cell	www.ncbi.nlm.nih.gov/pubmed/32888493	Trans-ethnic and Ancestry-Specific Blood-Cell Genetics in 746,667 Individuals from 5 Global Populations.	White blood cell count	746,667 African American or Afro-Caribbean, African ancestry, European ancestry, East Asian ancestry, Hispanic or Latin American and South Asian ancestry individuals												Richardson TG	Genome-Wide Associations Related to Hepatic Histology in Nonalcoholic Fatty Liver Disease in Hispanic Boys.	Liver fibrosis in pediatric non-alcoholic fatty acid liver disease	208 Hispanic boys																										Phospholipid levels in IDL
32888493	Chen MH	2020-09-01	Cell	www.ncbi.nlm.nih.gov/pubmed/32888493	Trans-ethnic and Ancestry-Specific Blood-Cell Genetics in 746,667 Individuals from 5 Global Populations.	White blood cell count	562,243 European ancestry individuals												Lotta LA	Large-scale GWAS of food liking reveals genetic determinants and genetic correlations with distinct neurophysiological traits.	Liver liking	158,306 European ancestry individuals																										Phospholipid levels in large HDL
32888493	Chen MH	2020-09-01	Cell	www.ncbi.nlm.nih.gov/pubmed/32888493	Trans-ethnic and Ancestry-Specific Blood-Cell Genetics in 746,667 Individuals from 5 Global Populations.	White blood cell count	746,667 African American or Afro-Caribbean, African ancestry, European ancestry, East Asian ancestry, Hispanic or Latin American and South Asian ancestry individuals												Hoffmann TJ	Genetic association analysis identifies variants associated with disease progression in primary sclerosing cholangitis.	Liver transplant-free survival in primary sclerosing cholangitis (time to event)	874 European ancestry liver transplantation cases , 2,444 European ancestry liver transplant-free cases																										Phospholipid levels in large LDL
32888493	Chen MH	2020-09-01	Cell	www.ncbi.nlm.nih.gov/pubmed/32888493	Trans-ethnic and Ancestry-Specific Blood-Cell Genetics in 746,667 Individuals from 5 Global Populations.	White blood cell count	562,243 European ancestry individuals												Chen MH	Genetic architecture of 11 organ traits derived from abdominal MRI using deep learning.	Liver volume	32,860 European ancestry individuals																										Phospholipid levels in large VLDL
32888493	Chen MH	2020-09-01	Cell	www.ncbi.nlm.nih.gov/pubmed/32888493	Trans-ethnic and Ancestry-Specific Blood-Cell Genetics in 746,667 Individuals from 5 Global Populations.	White blood cell count	746,667 African American or Afro-Caribbean, African ancestry, European ancestry, East Asian ancestry, Hispanic or Latin American and South Asian ancestry individuals												Lotta LA	Genome-wide association identifies regulatory Loci associated with distinct local histogram emphysema patterns.	Local histogram emphysema pattern	3,732 European ancestry smoker individuals, 2,724 European ancestry chronic obstructive pulmonary disease smoker cases, 2,372 African American smoker individuals, 786 African American chronic obstructive pulmonary disease smoker cases																										Phospholipid levels in LDL
32888493	Chen MH	2020-09-01	Cell	www.ncbi.nlm.nih.gov/pubmed/32888493	Trans-ethnic and Ancestry-Specific Blood-Cell Genetics in 746,667 Individuals from 5 Global Populations.	White blood cell count	562,243 European ancestry individuals												Christakoudi S	Phenome-wide investigation of health outcomes associated with genetic predisposition to loneliness.	Loneliness	511,280 European ancestry individuals																										Phospholipid levels in medium HDL
32888493	Chen MH	2020-09-01	Cell	www.ncbi.nlm.nih.gov/pubmed/32888493	Trans-ethnic and Ancestry-Specific Blood-Cell Genetics in 746,667 Individuals from 5 Global Populations.	White blood cell count	562,243 European ancestry individuals												Christakoudi S	Elucidating the genetic basis of social interaction and isolation.	Loneliness	80,134 European ancestry cases, 364,890 European ancestry controls																										Phospholipid levels in medium LDL
32888493	Chen MH	2020-09-01	Cell	www.ncbi.nlm.nih.gov/pubmed/32888493	Trans-ethnic and Ancestry-Specific Blood-Cell Genetics in 746,667 Individuals from 5 Global Populations.	White blood cell count	746,667 African American or Afro-Caribbean, African ancestry, European ancestry, East Asian ancestry, Hispanic or Latin American and South Asian ancestry individuals												Hoffmann TJ	Elucidating the genetic basis of social interaction and isolation.	Loneliness (MTAG)	487,647 European ancestry individuals																										Phospholipid levels in medium VLDL
32888493	Chen MH	2020-09-01	Cell	www.ncbi.nlm.nih.gov/pubmed/32888493	Trans-ethnic and Ancestry-Specific Blood-Cell Genetics in 746,667 Individuals from 5 Global Populations.	White blood cell count	562,243 European ancestry individuals												Richardson TG	Joint influence of small-effect genetic variants on human longevity.	Longevity	1,173 individuals																										Phospholipid levels in small HDL
32888493	Chen MH	2020-09-01	Cell	www.ncbi.nlm.nih.gov/pubmed/32888493	Trans-ethnic and Ancestry-Specific Blood-Cell Genetics in 746,667 Individuals from 5 Global Populations.	White blood cell count	746,667 African American or Afro-Caribbean, African ancestry, European ancestry, East Asian ancestry, Hispanic or Latin American and South Asian ancestry individuals												Han X	A Prospective Analysis of Genetic Variants Associated with Human Lifespan.	Longevity	up to 482,000 European ancestry individuals																										Phospholipid levels in small LDL
32888493	Chen MH	2020-09-01	Cell	www.ncbi.nlm.nih.gov/pubmed/32888493	Trans-ethnic and Ancestry-Specific Blood-Cell Genetics in 746,667 Individuals from 5 Global Populations.	White blood cell count	746,667 African American or Afro-Caribbean, African ancestry, European ancestry, East Asian ancestry, Hispanic or Latin American and South Asian ancestry individuals												Andaleon A	A meta-analysis of genome-wide association studies identifies multiple longevity genes.	Longevity (age >90th survival percentile)	11,262 European ancestry cases, 2,178 East Asian ancestry cases, 177 African American cases, 25,483 European ancestry controls, 2,299 East Asian ancestry controls, 211 African American controls.																										Phospholipid levels in small VLDL
32888493	Chen MH	2020-09-01	Cell	www.ncbi.nlm.nih.gov/pubmed/32888493	Trans-ethnic and Ancestry-Specific Blood-Cell Genetics in 746,667 Individuals from 5 Global Populations.	White blood cell count	562,243 European ancestry individuals												Astle WJ	A large electronic-health-record-based genome-wide study of serum lipids.	Low density lipoprotein cholesterol levels	76,627 European ancestry individuals, 7,795 Hispanic individuals, 6,855 East Asian ancestry individuals, 2,958 African American individuals, 439 South Asian ancestry individuals																										Phospholipid levels in very large HDL
32888493	Chen MH	2020-09-01	Cell	www.ncbi.nlm.nih.gov/pubmed/32888493	Trans-ethnic and Ancestry-Specific Blood-Cell Genetics in 746,667 Individuals from 5 Global Populations.	White blood cell count	746,667 African American or Afro-Caribbean, African ancestry, European ancestry, East Asian ancestry, Hispanic or Latin American and South Asian ancestry individuals												Chen MH	Polygenic Hyperlipidemias and Coronary Artery Disease Risk.	Low density lipoprotein cholesterol levels	324,708 British ancestry individuals																										Phospholipid levels in very large VLDL
32888493	Chen MH	2020-09-01	Cell	www.ncbi.nlm.nih.gov/pubmed/32888493	Trans-ethnic and Ancestry-Specific Blood-Cell Genetics in 746,667 Individuals from 5 Global Populations.	White blood cell count	746,667 African American or Afro-Caribbean, African ancestry, European ancestry, East Asian ancestry, Hispanic or Latin American and South Asian ancestry individuals												Richardson TG	The power of genetic diversity in genome-wide association studies of lipids.	Low density lipoprotein cholesterol levels	40,963 South Asian ancestry individuals, 48,057 Hispanic individuals, 99,432 Admixed African or African ancestry individuals, 146,492 East Asian ancestry individuals, 1,320,016 European ancestry individuals																										Phospholipid levels in very small VLDL
32888493	Chen MH	2020-09-01	Cell	www.ncbi.nlm.nih.gov/pubmed/32888493	Trans-ethnic and Ancestry-Specific Blood-Cell Genetics in 746,667 Individuals from 5 Global Populations.	White blood cell count	562,243 European ancestry individuals												Sakaue S	The power of genetic diversity in genome-wide association studies of lipids.	Low density lipoprotein cholesterol levels	1,320,016 European ancestry individuals																										Phospholipid levels in VLDL
32888493	Chen MH	2020-09-01	Cell	www.ncbi.nlm.nih.gov/pubmed/32888493	Trans-ethnic and Ancestry-Specific Blood-Cell Genetics in 746,667 Individuals from 5 Global Populations.	White blood cell count	746,667 African American or Afro-Caribbean, African ancestry, European ancestry, East Asian ancestry, Hispanic or Latin American and South Asian ancestry individuals												Richardson TG	Loss-of-function genomic variants highlight potential therapeutic targets for cardiovascular disease.	Low density lipoprotein cholesterol levels	76,081 European ancestry individuals, 127,395 Japanese ancestry individuals																										Phospholipids to total lipids ratio in chylomicrons and extremely large VLDL
32888493	Chen MH	2020-09-01	Cell	www.ncbi.nlm.nih.gov/pubmed/32888493	Trans-ethnic and Ancestry-Specific Blood-Cell Genetics in 746,667 Individuals from 5 Global Populations.	White blood cell count	562,243 European ancestry individuals												Sakaue S	Genetic analyses of diverse populations improves discovery for complex traits.	Low density lipoprotein cholesterol levels	9,720 African American individuals, 17,373 Hispanic/Latino individuals, 2,316 Asian ancestry individuals, 1,900 Native Hawaiian ancestry individuals, 591 Native American ancestry individuals, 321 individuals																										Phospholipids to total lipids ratio in IDL
32888493	Chen MH	2020-09-01	Cell	www.ncbi.nlm.nih.gov/pubmed/32888493	Trans-ethnic and Ancestry-Specific Blood-Cell Genetics in 746,667 Individuals from 5 Global Populations.	White blood cell count	746,667 African American or Afro-Caribbean, African ancestry, European ancestry, East Asian ancestry, Hispanic or Latin American and South Asian ancestry individuals												van der Meer D	The power of genetic diversity in genome-wide association studies of lipids.	Low density lipoprotein cholesterol levels	48,057 Hispanic individuals																										Phospholipids to total lipids ratio in large HDL
32888493	Chen MH	2020-09-01	Cell	www.ncbi.nlm.nih.gov/pubmed/32888493	Trans-ethnic and Ancestry-Specific Blood-Cell Genetics in 746,667 Individuals from 5 Global Populations.	White blood cell count	562,243 European ancestry individuals												Wojcik GL	Phenome-wide analysis of Taiwan Biobank reveals novel glycemia-related loci and genetic risks for diabetes.	Low density lipoprotein cholesterol levels	76,650 Taiwanese ancestry individuals																										Phospholipids to total lipids ratio in large LDL
32888493	Chen MH	2020-09-01	Cell	www.ncbi.nlm.nih.gov/pubmed/32888493	Trans-ethnic and Ancestry-Specific Blood-Cell Genetics in 746,667 Individuals from 5 Global Populations.	White blood cell count	746,667 African American or Afro-Caribbean, African ancestry, European ancestry, East Asian ancestry, Hispanic or Latin American and South Asian ancestry individuals												Eising E	The impact of adjusting for baseline in pharmacogenomic genome-wide association studies of quantitative change.	Low density lipoprotein cholesterol levels	28,616 European ancestry individuals, 1,205 African ancestry individuals, 2,350 East Asian ancestry individuals, 2,703 Hispanic/Latino individuals																										Phospholipids to total lipids ratio in large VLDL
32888493	Chen MH	2020-09-01	Cell	www.ncbi.nlm.nih.gov/pubmed/32888493	Trans-ethnic and Ancestry-Specific Blood-Cell Genetics in 746,667 Individuals from 5 Global Populations.	White blood cell count	562,243 European ancestry individuals												Nagy R	Genome-wide landscape establishes novel association signals for metabolic traits in the Arab population.	Low density lipoprotein cholesterol levels	2,732 Kuwaiti ancestry individuals																										Phospholipids to total lipids ratio in medium HDL
32888493	Chen MH	2020-09-01	Cell	www.ncbi.nlm.nih.gov/pubmed/32888493	Trans-ethnic and Ancestry-Specific Blood-Cell Genetics in 746,667 Individuals from 5 Global Populations.	White blood cell count	746,667 African American or Afro-Caribbean, African ancestry, European ancestry, East Asian ancestry, Hispanic or Latin American and South Asian ancestry individuals												Nielsen JB	Genetically regulated gene expression underlies lipid traits in Hispanic cohorts.	Low density lipoprotein cholesterol levels	11,103 Hispanic or Latin American ancestry individuals																										Phospholipids to total lipids ratio in medium LDL
32888493	Chen MH	2020-09-01	Cell	www.ncbi.nlm.nih.gov/pubmed/32888493	Trans-ethnic and Ancestry-Specific Blood-Cell Genetics in 746,667 Individuals from 5 Global Populations.	White blood cell count	562,243 European ancestry individuals												Cadby G	The Korea Biobank Array: Design and Identification of Coding Variants Associated with Blood Biochemical Traits.	Low density lipoprotein cholesterol levels	6,949 Korean ancestry individuals																										Phospholipids to total lipids ratio in medium VLDL
32888493	Chen MH	2020-09-01	Cell	www.ncbi.nlm.nih.gov/pubmed/32888493	Trans-ethnic and Ancestry-Specific Blood-Cell Genetics in 746,667 Individuals from 5 Global Populations.	White blood cell count	562,243 European ancestry individuals												Richardson TG	Meta-analysis of sub-Saharan African studies provides insights into genetic architecture of lipid traits.	Low density lipoprotein cholesterol levels	24,515 Sub-Saharan African ancestry individuals																										Phospholipids to total lipids ratio in small HDL
32888493	Chen MH	2020-09-01	Cell	www.ncbi.nlm.nih.gov/pubmed/32888493	Trans-ethnic and Ancestry-Specific Blood-Cell Genetics in 746,667 Individuals from 5 Global Populations.	White blood cell count	746,667 African American or Afro-Caribbean, African ancestry, European ancestry, East Asian ancestry, Hispanic or Latin American and South Asian ancestry individuals												Richardson TG	Meta-analysis of sub-Saharan African studies provides insights into genetic architecture of lipid traits.	Low density lipoprotein cholesterol levels	10,389 Sub-Saharan African ancestry individuals																										Phospholipids to total lipids ratio in small LDL
32888493	Chen MH	2020-09-01	Cell	www.ncbi.nlm.nih.gov/pubmed/32888493	Trans-ethnic and Ancestry-Specific Blood-Cell Genetics in 746,667 Individuals from 5 Global Populations.	White blood cell count	562,243 European ancestry individuals												Richardson TG	The power of genetic diversity in genome-wide association studies of lipids.	Low density lipoprotein cholesterol levels	99,432 Admixed African or African ancestry individuals																										Phospholipids to total lipids ratio in small VLDL
32888493	Chen MH	2020-09-01	Cell	www.ncbi.nlm.nih.gov/pubmed/32888493	Trans-ethnic and Ancestry-Specific Blood-Cell Genetics in 746,667 Individuals from 5 Global Populations.	White blood cell count	746,667 African American or Afro-Caribbean, African ancestry, European ancestry, East Asian ancestry, Hispanic or Latin American and South Asian ancestry individuals												Sakaue S	Genetic analysis of quantitative traits in the Japanese population links cell types to complex human diseases.	Low density lipoprotein cholesterol levels	72,866 Japanese ancestry individuals																										Phospholipids to total lipids ratio in very large HDL
32888493	Chen MH	2020-09-01	Cell	www.ncbi.nlm.nih.gov/pubmed/32888493	Trans-ethnic and Ancestry-Specific Blood-Cell Genetics in 746,667 Individuals from 5 Global Populations.	White blood cell count	746,667 African American or Afro-Caribbean, African ancestry, European ancestry, East Asian ancestry, Hispanic or Latin American and South Asian ancestry individuals												Richardson TG	The power of genetic diversity in genome-wide association studies of lipids.	Low density lipoprotein cholesterol levels	40,963 South Asian ancestry individuals																										Phospholipids to total lipids ratio in very large VLDL
32888493	Chen MH	2020-09-01	Cell	www.ncbi.nlm.nih.gov/pubmed/32888493	Trans-ethnic and Ancestry-Specific Blood-Cell Genetics in 746,667 Individuals from 5 Global Populations.	White blood cell count	562,243 European ancestry individuals												Eising E	Quantitative and qualitative role of antagonistic heterogeneity in genetics of blood lipids.	Low density lipoprotein cholesterol levels	29,902 European ancestry individuals																										Phospholipids to total lipids ratio in very small VLDL
32888493	Chen MH	2020-09-01	Cell	www.ncbi.nlm.nih.gov/pubmed/32888493	Trans-ethnic and Ancestry-Specific Blood-Cell Genetics in 746,667 Individuals from 5 Global Populations.	White blood cell count	746,667 African American or Afro-Caribbean, African ancestry, European ancestry, East Asian ancestry, Hispanic or Latin American and South Asian ancestry individuals												Harshfield EL	Genome-wide association study of blood lipids in Indians confirms universality of established variants.	Low density lipoprotein cholesterol levels	1,036 Indian ancestry individuals																										Phosphorus levels
32888493	Chen MH	2020-09-01	Cell	www.ncbi.nlm.nih.gov/pubmed/32888493	Trans-ethnic and Ancestry-Specific Blood-Cell Genetics in 746,667 Individuals from 5 Global Populations.	White blood cell count	562,243 European ancestry individuals												Gallois A	The power of genetic diversity in genome-wide association studies of lipids.	Low density lipoprotein cholesterol levels	146,492 East Asian ancestry individuals																										Physical activity
32888493	Chen MH	2020-09-01	Cell	www.ncbi.nlm.nih.gov/pubmed/32888493	Trans-ethnic and Ancestry-Specific Blood-Cell Genetics in 746,667 Individuals from 5 Global Populations.	White blood cell count	746,667 African American or Afro-Caribbean, African ancestry, European ancestry, East Asian ancestry, Hispanic or Latin American and South Asian ancestry individuals												Harshfield EL	Genetics of 35 blood and urine biomarkers in the UK Biobank.	Low density lipoprotein cholesterol levels	341,875 European ancestry individuals, 6,003 African ancestry individuals, 7,319 South Asian ancestry individuals																										Physical activity (moderate intensity activity duration)
32888493	Chen MH	2020-09-01	Cell	www.ncbi.nlm.nih.gov/pubmed/32888493	Trans-ethnic and Ancestry-Specific Blood-Cell Genetics in 746,667 Individuals from 5 Global Populations.	White blood cell count	562,243 European ancestry individuals												Liu J	Phenotypic and Genetic Characterization of Lower LDL-C and Increased Type-2 Diabetes Risk in the UK Biobank.	Low density lipoprotein cholesterol levels	431,167 European ancestry individuals																										Physical activity (overall physical activity time)
32888493	Chen MH	2020-09-01	Cell	www.ncbi.nlm.nih.gov/pubmed/32888493	Trans-ethnic and Ancestry-Specific Blood-Cell Genetics in 746,667 Individuals from 5 Global Populations.	White blood cell count	746,667 African American or Afro-Caribbean, African ancestry, European ancestry, East Asian ancestry, Hispanic or Latin American and South Asian ancestry individuals												Kichaev G	Exome-wide association study of plasma lipids in >300,000 individuals.	Low density lipoprotein cholesterol levels	up to 237,050 European ancestry individuals																										Physical activity (Total log acceleration 8am-10am)
32888493	Chen MH	2020-09-01	Cell	www.ncbi.nlm.nih.gov/pubmed/32888493	Trans-ethnic and Ancestry-Specific Blood-Cell Genetics in 746,667 Individuals from 5 Global Populations.	White blood cell count	746,667 African American or Afro-Caribbean, African ancestry, European ancestry, East Asian ancestry, Hispanic or Latin American and South Asian ancestry individuals												Lee JJ	Exome-wide association study of plasma lipids in >300,000 individuals.	Low density lipoprotein cholesterol levels	up to 237,050 European ancestry individuals, up to 16,935 African ancestry individuals, up to 30,468 South Asian ancestry individuals, up to 8,287 East Asian ancestry individuals, 5,084 Hispanic individuals																										Physical activity (walking duration)
32888493	Chen MH	2020-09-01	Cell	www.ncbi.nlm.nih.gov/pubmed/32888493	Trans-ethnic and Ancestry-Specific Blood-Cell Genetics in 746,667 Individuals from 5 Global Populations.	White blood cell count	562,243 European ancestry individuals												Lagou V	Identification of genetic loci simultaneously associated with multiple cardiometabolic traits.	Low density lipoprotein cholesterol levels	431,167 European ancestry individuals																										Phytosterol levels
33547301	Chen VL	2021-02-05	Nat Commun	www.ncbi.nlm.nih.gov/pubmed/33547301	Genome-wide association study of serum liver enzymes implicates diverse metabolic and liver pathology.	Alanine aminotransferase levels	390,812 European ancestry individuals												Gallois A	A large electronic-health-record-based genome-wide study of serum lipids.	Low density lipoprotein cholesterol levels	265,204 European ancestry individuals, 7,795 Hispanic individuals, 6,855 East Asian ancestry individuals, 2,958 African American individuals, 439 South Asian ancestry individuals																										Pizza liking
33547301	Chen VL	2021-02-05	Nat Commun	www.ncbi.nlm.nih.gov/pubmed/33547301	Genome-wide association study of serum liver enzymes implicates diverse metabolic and liver pathology.	Alanine aminotransferase levels	390,812 European ancestry individuals												Kanai M	The impact of adjusting for baseline in pharmacogenomic genome-wide association studies of quantitative change.	Low density lipoprotein cholesterol levels (on statin treatment)	28,616 European ancestry individuals, 1,205 African ancestry individuals, 2,350 East Asian ancestry individuals, 2,703 Hispanic/Latino individuals																										Plantar fascial disorders
33547301	Chen VL	2021-02-05	Nat Commun	www.ncbi.nlm.nih.gov/pubmed/33547301	Genome-wide association study of serum liver enzymes implicates diverse metabolic and liver pathology.	Alanine aminotransferase levels	390,812 European ancestry individuals												Nielsen JB	Genome-wide meta-analysis of muscle weakness identifies 15 susceptibility loci in older men and women.	Low hand grip strength (60 years and older) (EWGSOP)	34,589 European ancestry female cases, 100,879 European ancestry female controls																										Plasma ANGPTL8 levels
33547301	Chen VL	2021-02-05	Nat Commun	www.ncbi.nlm.nih.gov/pubmed/33547301	Genome-wide association study of serum liver enzymes implicates diverse metabolic and liver pathology.	Alanine aminotransferase levels	390,812 European ancestry individuals												Gallois A	Genome-wide association study of metabolic syndrome in Korean populations.	Low HDL-cholesterol levels	7,423 Korean ancestry cases and controls																										Plasma anti-thyroglobulin and anti-thyroid peroxidase levels (bivariate analysis)
33547301	Chen VL	2021-02-05	Nat Commun	www.ncbi.nlm.nih.gov/pubmed/33547301	Genome-wide association study of serum liver enzymes implicates diverse metabolic and liver pathology.	Alanine aminotransferase levels	390,812 European ancestry individuals												Hernandez Cordero AI	Genome-wide association study of metabolic syndrome in Korean populations.	Low HDL-cholesterol levels	2,253 Korean ancestry cases and controls																										Plasma anti-thyroglobulin levels
33547301	Chen VL	2021-02-05	Nat Commun	www.ncbi.nlm.nih.gov/pubmed/33547301	Genome-wide association study of serum liver enzymes implicates diverse metabolic and liver pathology.	Alanine aminotransferase levels	390,812 European ancestry individuals												Spracklen CN	A common variant association study reveals novel susceptibility loci for low HDL-cholesterol levels in ethnic Arabs.	Low high density lipoprotein cholesterol levels	1,747 Saudi Arab ancestry cases, 2,335 Saudi Arab ancestry controls																										Plasma cortisol levels (morning)
33547301	Chen VL	2021-02-05	Nat Commun	www.ncbi.nlm.nih.gov/pubmed/33547301	Genome-wide association study of serum liver enzymes implicates diverse metabolic and liver pathology.	Alanine aminotransferase levels	390,812 European ancestry individuals												Spracklen CN	APOE and KLF14 genetic variants are sex-specific for low high-density lipoprotein cholesterol identified by a genome-wide association study.	Low high density lipoprotein cholesterol levels	20,763 Taiwanese ancestry males																										Plasma free amino acid levels
33547301	Chen VL	2021-02-05	Nat Commun	www.ncbi.nlm.nih.gov/pubmed/33547301	Genome-wide association study of serum liver enzymes implicates diverse metabolic and liver pathology.	Alanine aminotransferase levels	390,812 European ancestry individuals												de Vries PS	Evaluation of Shared Genetic Susceptibility to High and Low Myopia and Hyperopia.	Low myopia	11,197 European ancestry low myopic cases, 21,416 European ancestry emmetropia controls																										Plasma free amino acid levels (adjusted for one other PFAA)
33547301	Chen VL	2021-02-05	Nat Commun	www.ncbi.nlm.nih.gov/pubmed/33547301	Genome-wide association study of serum liver enzymes implicates diverse metabolic and liver pathology.	Alanine aminotransferase levels	390,812 European ancestry individuals												Sakaue S	Evaluation of Shared Genetic Susceptibility to High and Low Myopia and Hyperopia.	Low myopia vs hyperopia	11,197 European ancestry low myopia cases, 10,828 European ancestry hyperopia cases																										Plasma free amino acid levels (adjusted for twenty other PFAAs)
33547301	Chen VL	2021-02-05	Nat Commun	www.ncbi.nlm.nih.gov/pubmed/33547301	Genome-wide association study of serum liver enzymes implicates diverse metabolic and liver pathology.	Alanine aminotransferase levels	390,812 European ancestry individuals												Graham SE	Genome-wide association study in 176,678 Europeans reveals genetic loci for tanning response to sun exposure.	Low tan response	46,768 European ancestry low tanning cases, 74,528 European ancestry moderate and high tanning controls																										Plasma iron levels
33547301	Chen VL	2021-02-05	Nat Commun	www.ncbi.nlm.nih.gov/pubmed/33547301	Genome-wide association study of serum liver enzymes implicates diverse metabolic and liver pathology.	Alanine aminotransferase levels	390,812 European ancestry individuals												Vuckovic D	Genetic Susceptibility for Low Testosterone in Men and Its Implications in Biology and Screening: Data from the UK Biobank.	Low testosterone levels	13,409 European ancestry male cases, 98,267 European ancestry male controls																										Plasma lactate levels
33547301	Chen VL	2021-02-05	Nat Commun	www.ncbi.nlm.nih.gov/pubmed/33547301	Genome-wide association study of serum liver enzymes implicates diverse metabolic and liver pathology.	Alanine aminotransferase levels	390,812 European ancestry individuals												Loohuis LM	Joint study of two genome-wide association meta-analyses identified 20p12.1 and 20q13.33 for bone mineral density.	Lumbar spine bone mineral density	up to 4,692 European ancestry individuals, up to 1,539 Han Chinese ancestry individuals, up to 849 African American individuals, up to 446 Hispanic individuals, 2,882 European ancestry whole-genome sequenced individuals, 3,549 European ancestry whole-exome sequenced individuals, 26,534 European ancestry non-array genotype imputed individuals																										Plasma omega-3 polyunsaturated fatty acid level (eicosapentaenoic acid)
33547301	Chen VL	2021-02-05	Nat Commun	www.ncbi.nlm.nih.gov/pubmed/33547301	Genome-wide association study of serum liver enzymes implicates diverse metabolic and liver pathology.	Alanine aminotransferase levels	390,812 European ancestry individuals												Olafsson S	Novel Genetic Variants Associated With Increased Vertebral Volumetric BMD, Reduced Vertebral Fracture Risk, and Increased Expression of SLC1A3 and EPHB2.	Lumbar spine bone mineral density (integral)	11,080 European ancestry individuals																										Plasma omega-3 polyunsaturated fatty acid levels (alphalinolenic acid)
33547301	Chen VL	2021-02-05	Nat Commun	www.ncbi.nlm.nih.gov/pubmed/33547301	Genome-wide association study of serum liver enzymes implicates diverse metabolic and liver pathology.	Alanine aminotransferase levels	390,812 European ancestry individuals												Loohuis LM	Novel Genetic Variants Associated With Increased Vertebral Volumetric BMD, Reduced Vertebral Fracture Risk, and Increased Expression of SLC1A3 and EPHB2.	Lumbar spine bone mineral density (trabecular)	12,287 European ancestry individuals																										Plasma omega-3 polyunsaturated fatty acid levels (docosahexaenoic acid)
33547301	Chen VL	2021-02-05	Nat Commun	www.ncbi.nlm.nih.gov/pubmed/33547301	Genome-wide association study of serum liver enzymes implicates diverse metabolic and liver pathology.	Alanine aminotransferase levels	390,812 European ancestry individuals												Kichaev G	Large-scale association analysis identifies new lung cancer susceptibility loci and heterogeneity in genetic susceptibility across histological subtypes.	Lung adenocarcinoma	11,273 European ancestry cases, 55,483 European ancestry controls																										Plasma omega-3 polyunsaturated fatty acid levels (docosapentaenoic acid)
33547301	Chen VL	2021-02-05	Nat Commun	www.ncbi.nlm.nih.gov/pubmed/33547301	Genome-wide association study of serum liver enzymes implicates diverse metabolic and liver pathology.	Alanine aminotransferase levels	390,812 European ancestry individuals												Kathiresan S	Comprehensive functional annotation of susceptibility variants identifies genetic heterogeneity between lung adenocarcinoma and squamous cell carcinoma.	Lung adenocarcinoma	15,581 Chinese or European ancestry cases, 27,355 Chinese or European ancestry controls																										Plasma omega-6 polyunsaturated fatty acid levels (adrenic acid)
33547301	Chen VL	2021-02-05	Nat Commun	www.ncbi.nlm.nih.gov/pubmed/33547301	Genome-wide association study of serum liver enzymes implicates diverse metabolic and liver pathology.	Alanine aminotransferase levels	390,812 European ancestry individuals												Kottgen A	Cross-ancestry genome-wide meta-analysis of 61,047 cases and 947,237 controls identifies new susceptibility loci contributing to lung cancer.	Lung adenocarcinoma	9,791 European ancestry cases, 23,173 European ancestry controls, 4,630 East Asian ancestry cases, 5,372 East Asian ancestry controls, 844 African American cases, 3,774 African American controls																										Plasma omega-6 polyunsaturated fatty acid levels (arachidonic acid)
33547301	Chen VL	2021-02-05	Nat Commun	www.ncbi.nlm.nih.gov/pubmed/33547301	Genome-wide association study of serum liver enzymes implicates diverse metabolic and liver pathology.	Alanine aminotransferase levels	390,812 European ancestry individuals												Kennedy OJ	A genome-wide association study of lung cancer identifies a region of chromosome 5p15 associated with risk for adenocarcinoma.	Lung adenocarcinoma	5,739 European ancestry cases, 5,848 European ancestry controls																										Plasma omega-6 polyunsaturated fatty acid levels (dihomo-gamma-linolenic acid)
33547301	Chen VL	2021-02-05	Nat Commun	www.ncbi.nlm.nih.gov/pubmed/33547301	Genome-wide association study of serum liver enzymes implicates diverse metabolic and liver pathology.	Alanine aminotransferase levels	390,812 European ancestry individuals												Richardson TG	Identification of risk loci and a polygenic risk score for lung cancer: a large-scale prospective cohort study in Chinese populations.	Lung adenocarcinoma	8,762 Chinese ancestry cases, 6,819 European ancestry cases, 13,328 Chinese ancestry controls, 14,027 European ancestry controls																										Plasma omega-6 polyunsaturated fatty acid levels (gamma-linolenic acid)
33547301	Chen VL	2021-02-05	Nat Commun	www.ncbi.nlm.nih.gov/pubmed/33547301	Genome-wide association study of serum liver enzymes implicates diverse metabolic and liver pathology.	Alanine aminotransferase levels	390,812 European ancestry individuals												Richardson TG	A genome-wide association study identifies two new susceptibility loci for lung adenocarcinoma in the Japanese population.	Lung adenocarcinoma	1,695 Japanese ancestry cases, 5,333 Japanese ancestry controls																										Plasma omega-6 polyunsaturated fatty acid levels (linoleic acid)
33547301	Chen VL	2021-02-05	Nat Commun	www.ncbi.nlm.nih.gov/pubmed/33547301	Genome-wide association study of serum liver enzymes implicates diverse metabolic and liver pathology.	Alanine aminotransferase levels	390,812 European ancestry individuals												Harshfield EL	Large-scale association analysis identifies new lung cancer susceptibility loci and heterogeneity in genetic susceptibility across histological subtypes.	Lung cancer	29,266 European ancestry cases, 56,450 European ancestry controls																										Plasma pyridoxal phosphate levels
33547301	Chen VL	2021-02-05	Nat Commun	www.ncbi.nlm.nih.gov/pubmed/33547301	Genome-wide association study of serum liver enzymes implicates diverse metabolic and liver pathology.	Alanine aminotransferase levels	390,812 European ancestry individuals												Hoffmann TJ	Cross-ancestry genome-wide meta-analysis of 61,047 cases and 947,237 controls identifies new susceptibility loci contributing to lung cancer.	Lung cancer	26,683 European ancestry cases, 25,278 European ancestry controls, 7,062 East Asian ancestry cases, 5,372 East Asian ancestry controls, 1,987 African American cases, 3,774 African American controls																										Plasma pyridoxal phosphate to pyridoxal ratio
33547301	Chen VL	2021-02-05	Nat Commun	www.ncbi.nlm.nih.gov/pubmed/33547301	Genome-wide association study of serum liver enzymes implicates diverse metabolic and liver pathology.	Alanine aminotransferase levels	390,812 European ancestry individuals												Lee CJ	Genome-wide association study confirms lung cancer susceptibility loci on chromosomes 5p15 and 15q25 in an African-American population.	Lung cancer	1,737 African American cases, 3,602 African American controls																										Plasma pyridoxic acid to pyridoxal phosphate ratio
33547301	Chen VL	2021-02-05	Nat Commun	www.ncbi.nlm.nih.gov/pubmed/33547301	Genome-wide association study of serum liver enzymes implicates diverse metabolic and liver pathology.	Alanine aminotransferase levels	390,812 European ancestry individuals												Mahajan A	Familial aggregation of common sequence variants on 15q24-25.1 in lung cancer.	Lung cancer	194 European ancestry cases, 219 European ancestry controls																										Plasma vanadium levels
33547301	Chen VL	2021-02-05	Nat Commun	www.ncbi.nlm.nih.gov/pubmed/33547301	Genome-wide association study of serum liver enzymes implicates diverse metabolic and liver pathology.	Alanine aminotransferase levels	390,812 European ancestry individuals												Mahajan A	Deciphering the impact of common genetic variation on lung cancer risk: a genome-wide association study.	Lung cancer	1,952 European ancestry cases, 1,438 European ancestry controls																										Plasminogen activator inhibitor type 1 levels (PAI-1)
33547301	Chen VL	2021-02-05	Nat Commun	www.ncbi.nlm.nih.gov/pubmed/33547301	Genome-wide association study of serum liver enzymes implicates diverse metabolic and liver pathology.	Alanine aminotransferase levels	390,812 European ancestry individuals												Hoffmann TJ	A susceptibility locus for lung cancer maps to nicotinic acetylcholine receptor subunit genes on 15q25.	Lung cancer	1,926 European ance other ancestry cases, 2,522 European and other ancestry controls																										Platelet count
33547301	Chen VL	2021-02-05	Nat Commun	www.ncbi.nlm.nih.gov/pubmed/33547301	Genome-wide association study of serum liver enzymes implicates diverse metabolic and liver pathology.	Alanine aminotransferase levels	390,812 European ancestry individuals												Hoffmann TJ	Genome-wide association scan of tag SNPs identifies a susceptibility locus for lung cancer at 15q25.1.	Lung cancer	1,154 European ancestry cases, 1,137 European ancestry controls																										Platelet distribution width
33547301	Chen VL	2021-02-05	Nat Commun	www.ncbi.nlm.nih.gov/pubmed/33547301	Genome-wide association study of serum liver enzymes implicates diverse metabolic and liver pathology.	Alanine aminotransferase levels	390,812 European ancestry individuals												Saxena R	Pan-cancer study detects genetic risk variants and shared genetic basis in two large cohorts.	Lung cancer	2,485 European ancestry cases, 410,350 European ancestry controls																										Platelet endothelial cell adhesion molecule levels
33547301	Chen VL	2021-02-05	Nat Commun	www.ncbi.nlm.nih.gov/pubmed/33547301	Genome-wide association study of serum liver enzymes implicates diverse metabolic and liver pathology.	Alanine aminotransferase levels	390,812 European ancestry individuals												Mahajan A	A cross-population atlas of genetic associations for 220 human phenotypes.	Lung cancer	3,791 European ancestry cases, 489,012 European ancestry controls, 4,444 East Asian ancestry cases, 174,282 East Asian ancestry controls																										Platelet glycoprotein 4 levels
33547301	Chen VL	2021-02-05	Nat Commun	www.ncbi.nlm.nih.gov/pubmed/33547301	Genome-wide association study of serum liver enzymes implicates diverse metabolic and liver pathology.	Alanine aminotransferase levels	390,812 European ancestry individuals												Zhong VW	Lung cancer susceptibility locus at 5p15.33.	Lung cancer	2,971 European ancestry cases, 3,746 European ancestry controls																										Platelet reactivity measurement (collagen-ADP)
33547301	Chen VL	2021-02-05	Nat Commun	www.ncbi.nlm.nih.gov/pubmed/33547301	Genome-wide association study of serum liver enzymes implicates diverse metabolic and liver pathology.	Alanine aminotransferase levels	390,812 European ancestry individuals												Wojcik GL	Identification of susceptibility pathways for the role of chromosome 15q25.1 in modifying lung cancer risk.	Lung cancer	4,918 European ancestry cases, 5,555 European ancestry controls																										Platelet reactivity measurement (collagen-epinephrine)
33547301	Chen VL	2021-02-05	Nat Commun	www.ncbi.nlm.nih.gov/pubmed/33547301	Genome-wide association study of serum liver enzymes implicates diverse metabolic and liver pathology.	Alanine aminotransferase levels	390,812 European ancestry individuals												Vuckovic D	Genetic association studies of alterations in protein function expose recessive effects on cancer predisposition.	Lung cancer	2,479 White British ancestry cases, 272,351 White British ancestry controls																										Platelet-to-lymphocyte ratio
33547301	Chen VL	2021-02-05	Nat Commun	www.ncbi.nlm.nih.gov/pubmed/33547301	Genome-wide association study of serum liver enzymes implicates diverse metabolic and liver pathology.	Alanine aminotransferase levels	390,812 European ancestry individuals												Richardson TG	Genome-wide association analysis identifies new lung cancer susceptibility loci in never-smoking women in Asia.	Lung cancer	5,510 East Asian ancestry cases, 4,544 East Asian ancestry controls																										Plateletcrit
33547301	Chen VL	2021-02-05	Nat Commun	www.ncbi.nlm.nih.gov/pubmed/33547301	Genome-wide association study of serum liver enzymes implicates diverse metabolic and liver pathology.	Alanine aminotransferase levels	390,812 European ancestry individuals												Harshfield EL	Large-scale association analysis identifies new lung cancer susceptibility loci and heterogeneity in genetic susceptibility across histological subtypes.	Lung cancer in ever smokers	23,223 European ancestry cases, 16,964 European ancestry controls																										Pneumonia
33547301	Chen VL	2021-02-05	Nat Commun	www.ncbi.nlm.nih.gov/pubmed/33547301	Genome-wide association study of serum liver enzymes implicates diverse metabolic and liver pathology.	Alanine aminotransferase levels	390,812 European ancestry individuals												Vuckovic D	Identification of susceptibility pathways for the role of chromosome 15q25.1 in modifying lung cancer risk.	Lung cancer in ever smokers	4,628 European ancestry cases, 4,041 European ancestry controls																										Pneumothorax
33547301	Chen VL	2021-02-05	Nat Commun	www.ncbi.nlm.nih.gov/pubmed/33547301	Genome-wide association study of serum liver enzymes implicates diverse metabolic and liver pathology.	Alanine aminotransferase levels	390,812 European ancestry individuals												Chen MH	Meta-analysis of exome array data identifies six novel genetic loci for lung function.	Lung function (FEV1)	60,749 European ancestry individuals, 7,721 African ancestry individuals																										Polycystic ovary syndrome
33547301	Chen VL	2021-02-05	Nat Commun	www.ncbi.nlm.nih.gov/pubmed/33547301	Genome-wide association study of serum liver enzymes implicates diverse metabolic and liver pathology.	Alanine aminotransferase levels	390,812 European ancestry individuals												Yin X	Sixteen new lung function signals identified through 1000 Genomes Project reference panel imputation.	Lung function (FEV1)	38,199 European ancestry adults																										Polycystic ovary syndrome (adjusted for age)
33547301	Chen VL	2021-02-05	Nat Commun	www.ncbi.nlm.nih.gov/pubmed/33547301	Genome-wide association study of serum liver enzymes implicates diverse metabolic and liver pathology.	Alanine aminotransferase levels	390,812 European ancestry individuals												Ligthart S	Multiethnic meta-analysis identifies ancestry-specific and cross-ancestry loci for pulmonary function.	Lung function (FEV1)	60,552 European ancestry individuals, 8,429 African individuals, 9,959 Korean ancestry individuals, 11,775 Hispanic individuals																										Polycystic ovary syndrome (indeterminate subtype)
33547301	Chen VL	2021-02-05	Nat Commun	www.ncbi.nlm.nih.gov/pubmed/33547301	Genome-wide association study of serum liver enzymes implicates diverse metabolic and liver pathology.	Alanine aminotransferase levels	390,812 European ancestry individuals												Richardson TG	New genetic signals for lung function highlight pathways and chronic obstructive pulmonary disease associations across multiple ancestries.	Lung function (FEV1/FVC)	321,047 European ancestry individuals																										Polycystic ovary syndrome (reproductive subtype)
33547301	Chen VL	2021-02-05	Nat Commun	www.ncbi.nlm.nih.gov/pubmed/33547301	Genome-wide association study of serum liver enzymes implicates diverse metabolic and liver pathology.	Aspartate aminotransferase levels	389,565 European ancestry individuals												Richardson TG	Genome-wide association analyses for lung function and chronic obstructive pulmonary disease identify new loci and potential druggable targets.	Lung function (FEV1/FVC)	48,943 European ancestry individuals																										Polyunsaturated fatty acid levels
33547301	Chen VL	2021-02-05	Nat Commun	www.ncbi.nlm.nih.gov/pubmed/33547301	Genome-wide association study of serum liver enzymes implicates diverse metabolic and liver pathology.	Aspartate aminotransferase levels	389,565 European ancestry individuals												Richardson TG	Leveraging Polygenic Functional Enrichment to Improve GWAS Power.	Lung function (FEV1/FVC)	approximately 370,000 European ancestry individuals																										Pork consumption
33547301	Chen VL	2021-02-05	Nat Commun	www.ncbi.nlm.nih.gov/pubmed/33547301	Genome-wide association study of serum liver enzymes implicates diverse metabolic and liver pathology.	Aspartate aminotransferase levels	389,565 European ancestry individuals												Ruth KS	Genotype-by-environment interactions inferred from genetic effects on phenotypic variability in the UK Biobank.	Lung function (FEV1/FVC)	316,614 European ancestry individuals																										Porridge liking
33547301	Chen VL	2021-02-05	Nat Commun	www.ncbi.nlm.nih.gov/pubmed/33547301	Genome-wide association study of serum liver enzymes implicates diverse metabolic and liver pathology.	Aspartate aminotransferase levels	389,565 European ancestry individuals												Chen MH	Genotype-by-environment interactions inferred from genetic effects on phenotypic variability in the UK Biobank.	Lung function (FEV1/FVC) variance	316,614 European ancestry individuals																										Positive affect
33547301	Chen VL	2021-02-05	Nat Commun	www.ncbi.nlm.nih.gov/pubmed/33547301	Genome-wide association study of serum liver enzymes implicates diverse metabolic and liver pathology.	Aspartate aminotransferase levels	389,565 European ancestry individuals												Ruth KS	Genome-wide association analysis identifies six new loci associated with forced vital capacity.	Lung function (forced vital capacity)	52,253 European ancestry indiviudals																										Post bronchodilator FEV1
33547301	Chen VL	2021-02-05	Nat Commun	www.ncbi.nlm.nih.gov/pubmed/33547301	Genome-wide association study of serum liver enzymes implicates diverse metabolic and liver pathology.	Aspartate aminotransferase levels	389,565 European ancestry individuals												Greenbaum J	New genetic signals for lung function highlight pathways and chronic obstructive pulmonary disease associations across multiple ancestries.	Lung function (FVC)	321,047 European ancestry individuals																										Post bronchodilator FEV1 in COPD
33547301	Chen VL	2021-02-05	Nat Commun	www.ncbi.nlm.nih.gov/pubmed/33547301	Genome-wide association study of serum liver enzymes implicates diverse metabolic and liver pathology.	Aspartate aminotransferase levels	389,565 European ancestry individuals												Gallois A	Leveraging Polygenic Functional Enrichment to Improve GWAS Power.	Lung function (FVC)	approximately 372,000 European ancestry individuals																										Post bronchodilator FEV1/FVC ratio
33547301	Chen VL	2021-02-05	Nat Commun	www.ncbi.nlm.nih.gov/pubmed/33547301	Genome-wide association study of serum liver enzymes implicates diverse metabolic and liver pathology.	Aspartate aminotransferase levels	389,565 European ancestry individuals												Hoffmann TJ	Multiethnic meta-analysis identifies ancestry-specific and cross-ancestry loci for pulmonary function.	Lung function (FVC)	60,552 European ancestry individuals, 8,429 African individuals, 9,959 Korean ancestry individuals, 11,775 Hispanic individuals																										Post bronchodilator FEV1/FVC ratio in COPD
33547301	Chen VL	2021-02-05	Nat Commun	www.ncbi.nlm.nih.gov/pubmed/33547301	Genome-wide association study of serum liver enzymes implicates diverse metabolic and liver pathology.	Aspartate aminotransferase levels	389,565 European ancestry individuals												Thorleifsson G	Genome-wide association analyses for lung function and chronic obstructive pulmonary disease identify new loci and potential druggable targets.	Lung function (FVC)	48,943 European ancestry individuals.																										Post bronchodilator FEV1/FVC ratio in smoking
33547301	Chen VL	2021-02-05	Nat Commun	www.ncbi.nlm.nih.gov/pubmed/33547301	Genome-wide association study of serum liver enzymes implicates diverse metabolic and liver pathology.	Aspartate aminotransferase levels	389,565 European ancestry individuals												Guindo-Martinez M	Novel insights into the genetics of smoking behaviour, lung function, and chronic obstructive pulmonary disease (UK BiLEVE): a genetic association study in UK Biobank.	Lung function in never smokers (low FEV1 vs high FEV1)	9,745 European ancestry individuals with low FEV1 measurements, 4,902 European ancestry individuals with high FEV1 measurements																										Post bronchodilator percent predicted FEV1 in smoking
33547301	Chen VL	2021-02-05	Nat Commun	www.ncbi.nlm.nih.gov/pubmed/33547301	Genome-wide association study of serum liver enzymes implicates diverse metabolic and liver pathology.	Aspartate aminotransferase levels	389,565 European ancestry individuals												Sinnott-Armstrong N	Genome-wide association of polycystic ovary syndrome implicates alterations in gonadotropin secretion in European ancestry populations.	Luteinizing hormone levels in polycystic ovary syndrome	645 European ancestry cases																										Post-bronchodilator FEV1 x air pollution (CO) interaction in childhood asthma
33547301	Chen VL	2021-02-05	Nat Commun	www.ncbi.nlm.nih.gov/pubmed/33547301	Genome-wide association study of serum liver enzymes implicates diverse metabolic and liver pathology.	Aspartate aminotransferase levels	389,565 European ancestry individuals												Greenbaum J	A cross-population atlas of genetic associations for 220 human phenotypes.	Lymphocyte count	349,856 European ancestry individuals, 95,717 East Asian ancestry individuals																										Post-traumatic stress disorder (asjusted for relatedness)
33547301	Chen VL	2021-02-05	Nat Commun	www.ncbi.nlm.nih.gov/pubmed/33547301	Genome-wide association study of serum liver enzymes implicates diverse metabolic and liver pathology.	Aspartate aminotransferase levels	389,565 European ancestry individuals												Zhang L	Trans-ethnic and Ancestry-Specific Blood-Cell Genetics in 746,667 Individuals from 5 Global Populations.	Lymphocyte count	524,923 European ancestry individuals																										Post-traumatic stress disorder (mental health questionnaire or predicted)
33547301	Chen VL	2021-02-05	Nat Commun	www.ncbi.nlm.nih.gov/pubmed/33547301	Genome-wide association study of serum liver enzymes implicates diverse metabolic and liver pathology.	Aspartate aminotransferase levels	389,565 European ancestry individuals												Ellinghaus D	Genetic determinants of blood-cell traits influence susceptibility to childhood acute lymphoblastic leukemia.	Lymphocyte count	234,778 European ancestry individuals																										Post-traumatic stress disorder (phenotype risk score)
33547301	Chen VL	2021-02-05	Nat Commun	www.ncbi.nlm.nih.gov/pubmed/33547301	Genome-wide association study of serum liver enzymes implicates diverse metabolic and liver pathology.	Aspartate aminotransferase levels	389,565 European ancestry individuals												Medina-Gomez C	The Polygenic and Monogenic Basis of Blood Traits and Diseases.	Lymphocyte count	408,112 British individuals																										Post-traumatic stress disorder (re-experiencing symptoms)
33547301	Chen VL	2021-02-05	Nat Commun	www.ncbi.nlm.nih.gov/pubmed/33547301	Genome-wide association study of serum liver enzymes implicates diverse metabolic and liver pathology.	Aspartate aminotransferase levels	389,565 European ancestry individuals												Medina-Gomez C	Trans-ethnic and Ancestry-Specific Blood-Cell Genetics in 746,667 Individuals from 5 Global Populations.	Lymphocyte count	643,370 African American or Afro-Caribbean, African ancestry, European ancestry, East Asian ancestry, Hispanic or Latin American and South Asian ancestry individuals																										Postoperative venous thromboembolism
33547301	Chen VL	2021-02-05	Nat Commun	www.ncbi.nlm.nih.gov/pubmed/33547301	Genome-wide association study of serum liver enzymes implicates diverse metabolic and liver pathology.	Aspartate aminotransferase levels	389,565 European ancestry individuals												de Vries PS	The Allelic Landscape of Human Blood Cell Trait Variation and Links to Common Complex Disease.	Lymphocyte count	171,643 European ancestry individuals																										Postprandial apolipoprotein A-I
33547301	Chen VL	2021-02-05	Nat Commun	www.ncbi.nlm.nih.gov/pubmed/33547301	Genome-wide association study of serum liver enzymes implicates diverse metabolic and liver pathology.	Aspartate aminotransferase levels	389,565 European ancestry individuals												Go MJ	A cross-population atlas of genetic associations for 220 human phenotypes.	Lymphocyte count	95,717 East Asian ancestry individuals																										Postprandial apolipoprotein B
33547301	Chen VL	2021-02-05	Nat Commun	www.ncbi.nlm.nih.gov/pubmed/33547301	Genome-wide association study of serum liver enzymes implicates diverse metabolic and liver pathology.	Aspartate aminotransferase levels	389,565 European ancestry individuals												de Vries PS	Genetic analysis of quantitative traits in the Japanese population links cell types to complex human diseases.	Lymphocyte count	62,076 Japanese ancestry individuals																										Postprandial cholesterol esters in chylomicrons and extremely large VLDL
33547301	Chen VL	2021-02-05	Nat Commun	www.ncbi.nlm.nih.gov/pubmed/33547301	Genome-wide association study of serum liver enzymes implicates diverse metabolic and liver pathology.	Aspartate aminotransferase levels	389,565 European ancestry individuals												de Lange KM	The Polygenic and Monogenic Basis of Blood Traits and Diseases.	Lymphocyte percentage of white cells	408,112 British individuals																										Postprandial cholesterol esters in IDL
33547301	Chen VL	2021-02-05	Nat Commun	www.ncbi.nlm.nih.gov/pubmed/33547301	Genome-wide association study of serum liver enzymes implicates diverse metabolic and liver pathology.	Serum alkaline phosphatase levels	390,964 European ancestry individuals												Hubel C	The Allelic Landscape of Human Blood Cell Trait Variation and Links to Common Complex Disease.	Lymphocyte percentage of white cells	171,748 European ancestry individuals																										Postprandial cholesterol esters in large HDL
33547301	Chen VL	2021-02-05	Nat Commun	www.ncbi.nlm.nih.gov/pubmed/33547301	Genome-wide association study of serum liver enzymes implicates diverse metabolic and liver pathology.	Serum alkaline phosphatase levels	390,964 European ancestry individuals												Harshfield EL	Genetic determinants of blood-cell traits influence susceptibility to childhood acute lymphoblastic leukemia.	Lymphocyte-to-monocyte ratio	234,184 European ancestry individuals																										Postprandial cholesterol esters in large LDL
33547301	Chen VL	2021-02-05	Nat Commun	www.ncbi.nlm.nih.gov/pubmed/33547301	Genome-wide association study of serum liver enzymes implicates diverse metabolic and liver pathology.	Serum alkaline phosphatase levels	390,964 European ancestry individuals												Richardson TG	Genetic determinants of blood-cell traits influence susceptibility to childhood acute lymphoblastic leukemia.	Lymphocyte-to-monocyte ratio	334,468 European ancestry, NR ancestry individuals																										Postprandial cholesterol esters in medium LDL
33547301	Chen VL	2021-02-05	Nat Commun	www.ncbi.nlm.nih.gov/pubmed/33547301	Genome-wide association study of serum liver enzymes implicates diverse metabolic and liver pathology.	Serum alkaline phosphatase levels	390,964 European ancestry individuals												Wojcik GL	A cross-platform approach identifies genetic regulators of human metabolism and health.	Lysine levels	30,982 Caucasian ancestry individuals																										Postprandial cholesterol esters in medium VLDL
33547301	Chen VL	2021-02-05	Nat Commun	www.ncbi.nlm.nih.gov/pubmed/33547301	Genome-wide association study of serum liver enzymes implicates diverse metabolic and liver pathology.	Serum alkaline phosphatase levels	390,964 European ancestry individuals												Kichaev G	Comprehensive genetic analysis of the human lipidome identifies loci associated with lipid homeostasis with links to coronary artery disease.	Lysoalkenylphosphatidylcholine (P-16:0) levels	4,492 European ancestry individuals																										Postprandial cholesterol esters in small LDL
33547301	Chen VL	2021-02-05	Nat Commun	www.ncbi.nlm.nih.gov/pubmed/33547301	Genome-wide association study of serum liver enzymes implicates diverse metabolic and liver pathology.	Serum alkaline phosphatase levels	390,964 European ancestry individuals												Mahajan A	Comprehensive genetic analysis of the human lipidome identifies loci associated with lipid homeostasis with links to coronary artery disease.	Lysoalkenylphosphatidylcholine (P-18:0) levels	4,492 European ancestry individuals																										Postprandial cholesterol esters in small VLDL
33547301	Chen VL	2021-02-05	Nat Commun	www.ncbi.nlm.nih.gov/pubmed/33547301	Genome-wide association study of serum liver enzymes implicates diverse metabolic and liver pathology.	Serum alkaline phosphatase levels	390,964 European ancestry individuals												Ligthart S	Comprehensive genetic analysis of the human lipidome identifies loci associated with lipid homeostasis with links to coronary artery disease.	Lysoalkenylphosphatidylcholine (P-18:1) levels	4,492 European ancestry individuals																										Postprandial cholesterol esters in very large HDL
33547301	Chen VL	2021-02-05	Nat Commun	www.ncbi.nlm.nih.gov/pubmed/33547301	Genome-wide association study of serum liver enzymes implicates diverse metabolic and liver pathology.	Serum alkaline phosphatase levels	390,964 European ancestry individuals												Mahajan A	Comprehensive genetic analysis of the human lipidome identifies loci associated with lipid homeostasis with links to coronary artery disease.	Lysoalkenylphosphatidylcholine (P-20:0) levels	4,492 European ancestry individuals																										Postprandial cholesterol esters in very small VLDL
33547301	Chen VL	2021-02-05	Nat Commun	www.ncbi.nlm.nih.gov/pubmed/33547301	Genome-wide association study of serum liver enzymes implicates diverse metabolic and liver pathology.	Serum alkaline phosphatase levels	390,964 European ancestry individuals												Karlsson Linner R	Comprehensive genetic analysis of the human lipidome identifies loci associated with lipid homeostasis with links to coronary artery disease.	Lysoalkenylphosphatidylethanolamine (P-20:0) levels	4,492 European ancestry individuals																										Postprandial docosahexaenoic acid (22:6)
33547301	Chen VL	2021-02-05	Nat Commun	www.ncbi.nlm.nih.gov/pubmed/33547301	Genome-wide association study of serum liver enzymes implicates diverse metabolic and liver pathology.	Serum alkaline phosphatase levels	390,964 European ancestry individuals												Cole JB	Comprehensive genetic analysis of the human lipidome identifies loci associated with lipid homeostasis with links to coronary artery disease.	Lysoalkylphosphatidylcholine (O-16:0) levels	4,492 European ancestry individuals																										Postprandial esterified cholesterol
33547301	Chen VL	2021-02-05	Nat Commun	www.ncbi.nlm.nih.gov/pubmed/33547301	Genome-wide association study of serum liver enzymes implicates diverse metabolic and liver pathology.	Serum alkaline phosphatase levels	390,964 European ancestry individuals												Melen E	Comprehensive genetic analysis of the human lipidome identifies loci associated with lipid homeostasis with links to coronary artery disease.	Lysoalkylphosphatidylcholine (O-18:0) levels	4,492 European ancestry individuals																										Postprandial estimated degree of unsaturation
33547301	Chen VL	2021-02-05	Nat Commun	www.ncbi.nlm.nih.gov/pubmed/33547301	Genome-wide association study of serum liver enzymes implicates diverse metabolic and liver pathology.	Serum alkaline phosphatase levels	390,964 European ancestry individuals												Nagy R	Comprehensive genetic analysis of the human lipidome identifies loci associated with lipid homeostasis with links to coronary artery disease.	Lysoalkylphosphatidylcholine (O-18:1) levels	4,492 European ancestry individuals																										Postprandial free cholesterol
33547301	Chen VL	2021-02-05	Nat Commun	www.ncbi.nlm.nih.gov/pubmed/33547301	Genome-wide association study of serum liver enzymes implicates diverse metabolic and liver pathology.	Serum alkaline phosphatase levels	390,964 European ancestry individuals												Pulit SL	Comprehensive genetic analysis of the human lipidome identifies loci associated with lipid homeostasis with links to coronary artery disease.	Lysoalkylphosphatidylcholine (O-20:0) levels	4,492 European ancestry individuals																										Postprandial free cholesterol in IDL
33547301	Chen VL	2021-02-05	Nat Commun	www.ncbi.nlm.nih.gov/pubmed/33547301	Genome-wide association study of serum liver enzymes implicates diverse metabolic and liver pathology.	Serum alkaline phosphatase levels	390,964 European ancestry individuals												Riveros-McKay F	Comprehensive genetic analysis of the human lipidome identifies loci associated with lipid homeostasis with links to coronary artery disease.	Lysoalkylphosphatidylcholine (O-20:1) levels	4,492 European ancestry individuals																										Postprandial free cholesterol in large HDL
33547301	Chen VL	2021-02-05	Nat Commun	www.ncbi.nlm.nih.gov/pubmed/33547301	Genome-wide association study of serum liver enzymes implicates diverse metabolic and liver pathology.	Serum alkaline phosphatase levels	390,964 European ancestry individuals												Thorleifsson G	Comprehensive genetic analysis of the human lipidome identifies loci associated with lipid homeostasis with links to coronary artery disease.	Lysoalkylphosphatidylcholine (O-22:0) levels	4,492 European ancestry individuals																										Postprandial free cholesterol in large LDL
33547301	Chen VL	2021-02-05	Nat Commun	www.ncbi.nlm.nih.gov/pubmed/33547301	Genome-wide association study of serum liver enzymes implicates diverse metabolic and liver pathology.	Serum alkaline phosphatase levels	390,964 European ancestry individuals												Tikkanen E	Comprehensive genetic analysis of the human lipidome identifies loci associated with lipid homeostasis with links to coronary artery disease.	Lysoalkylphosphatidylcholine (O-22:1) levels	4,492 European ancestry individuals																										Postprandial free cholesterol in medium HDL
33547301	Chen VL	2021-02-05	Nat Commun	www.ncbi.nlm.nih.gov/pubmed/33547301	Genome-wide association study of serum liver enzymes implicates diverse metabolic and liver pathology.	Serum alkaline phosphatase levels	390,964 European ancestry individuals												Wojcik GL	Comprehensive genetic analysis of the human lipidome identifies loci associated with lipid homeostasis with links to coronary artery disease.	Lysoalkylphosphatidylcholine (O-24:0) levels	4,492 European ancestry individuals																										Postprandial free cholesterol in medium LDL
33547301	Chen VL	2021-02-05	Nat Commun	www.ncbi.nlm.nih.gov/pubmed/33547301	Genome-wide association study of serum liver enzymes implicates diverse metabolic and liver pathology.	Serum alkaline phosphatase levels	390,964 European ancestry individuals												Berndt SI	Comprehensive genetic analysis of the human lipidome identifies loci associated with lipid homeostasis with links to coronary artery disease.	Lysoalkylphosphatidylcholine (O-24:1) levels	4,492 European ancestry individuals																										Postprandial free cholesterol in medium VLDL
33547301	Chen VL	2021-02-05	Nat Commun	www.ncbi.nlm.nih.gov/pubmed/33547301	Genome-wide association study of serum liver enzymes implicates diverse metabolic and liver pathology.	Serum alkaline phosphatase levels	390,964 European ancestry individuals												Wojcik GL	Comprehensive genetic analysis of the human lipidome identifies loci associated with lipid homeostasis with links to coronary artery disease.	Lysoalkylphosphatidylcholine (O-24:2) levels	4,492 European ancestry individuals																										Postprandial free cholesterol in small HDL
33547301	Chen VL	2021-02-05	Nat Commun	www.ncbi.nlm.nih.gov/pubmed/33547301	Genome-wide association study of serum liver enzymes implicates diverse metabolic and liver pathology.	Serum alkaline phosphatase levels	390,964 European ancestry individuals												Riveros-McKay F	Comprehensive genetic analysis of the human lipidome identifies loci associated with lipid homeostasis with links to coronary artery disease.	Lysophosphatidylcholine (17:0) [sn1] levels	4,492 European ancestry individuals																										Postprandial free cholesterol in small LDL
33547301	Chen VL	2021-02-05	Nat Commun	www.ncbi.nlm.nih.gov/pubmed/33547301	Genome-wide association study of serum liver enzymes implicates diverse metabolic and liver pathology.	Serum alkaline phosphatase levels	390,964 European ancestry individuals												Sinnott-Armstrong N	Comprehensive genetic analysis of the human lipidome identifies loci associated with lipid homeostasis with links to coronary artery disease.	Lysophosphatidylcholine (18:0) [sn1] levels	4,492 European ancestry individuals																										Postprandial free cholesterol in small VLDL
33547301	Chen VL	2021-02-05	Nat Commun	www.ncbi.nlm.nih.gov/pubmed/33547301	Genome-wide association study of serum liver enzymes implicates diverse metabolic and liver pathology.	Serum alkaline phosphatase levels	390,964 European ancestry individuals												Richardson TG	Comprehensive genetic analysis of the human lipidome identifies loci associated with lipid homeostasis with links to coronary artery disease.	Lysophosphatidylcholine (18:0) [sn2] levels	4,492 European ancestry individuals																										Postprandial free cholesterol in very large HDL
33547301	Chen VL	2021-02-05	Nat Commun	www.ncbi.nlm.nih.gov/pubmed/33547301	Genome-wide association study of serum liver enzymes implicates diverse metabolic and liver pathology.	Serum alkaline phosphatase levels	390,964 European ancestry individuals												Shungin D	Comprehensive genetic analysis of the human lipidome identifies loci associated with lipid homeostasis with links to coronary artery disease.	Lysophosphatidylcholine (18:2) [sn1] levels	4,492 European ancestry individuals																										Postprandial free cholesterol in very small VLDL
33547301	Chen VL	2021-02-05	Nat Commun	www.ncbi.nlm.nih.gov/pubmed/33547301	Genome-wide association study of serum liver enzymes implicates diverse metabolic and liver pathology.	Serum alkaline phosphatase levels	390,964 European ancestry individuals												Sinnott-Armstrong N	Comprehensive genetic analysis of the human lipidome identifies loci associated with lipid homeostasis with links to coronary artery disease.	Lysophosphatidylcholine (18:2) [sn2] levels	4,492 European ancestry individuals																										Postprandial glutamine
33547301	Chen VL	2021-02-05	Nat Commun	www.ncbi.nlm.nih.gov/pubmed/33547301	Genome-wide association study of serum liver enzymes implicates diverse metabolic and liver pathology.	Serum alkaline phosphatase levels	390,964 European ancestry individuals												Strawbridge RJ	Comprehensive genetic analysis of the human lipidome identifies loci associated with lipid homeostasis with links to coronary artery disease.	Lysophosphatidylcholine (18:3) [sn1] (a) levels/Lysophosphatidylcholine (18:3) [sn2] (b) levels	4,492 European ancestry individuals																										Postprandial glycoprotein acetyls (mainly a1-acid glycoprotein)
33547301	Chen VL	2021-02-05	Nat Commun	www.ncbi.nlm.nih.gov/pubmed/33547301	Genome-wide association study of serum liver enzymes implicates diverse metabolic and liver pathology.	Serum alkaline phosphatase levels	390,964 European ancestry individuals												Vuckovic D	Comprehensive genetic analysis of the human lipidome identifies loci associated with lipid homeostasis with links to coronary artery disease.	Lysophosphatidylcholine (18:3) [sn1] levels (b)	4,492 European ancestry individuals																										Postprandial IDL particle concentration
33547301	Chen VL	2021-02-05	Nat Commun	www.ncbi.nlm.nih.gov/pubmed/33547301	Genome-wide association study of serum liver enzymes implicates diverse metabolic and liver pathology.	Serum alkaline phosphatase levels	390,964 European ancestry individuals												Tin A	Comprehensive genetic analysis of the human lipidome identifies loci associated with lipid homeostasis with links to coronary artery disease.	Lysophosphatidylcholine (18:3) [sn2] levels (a)	4,492 European ancestry individuals																										Postprandial isoleucine
33547301	Chen VL	2021-02-05	Nat Commun	www.ncbi.nlm.nih.gov/pubmed/33547301	Genome-wide association study of serum liver enzymes implicates diverse metabolic and liver pathology.	Serum alkaline phosphatase levels	390,964 European ancestry individuals												Tin A	Comprehensive genetic analysis of the human lipidome identifies loci associated with lipid homeostasis with links to coronary artery disease.	Lysophosphatidylcholine (20:2) [sn1] levels	4,492 European ancestry individuals																										Postprandial large HDL particle concentration
33547301	Chen VL	2021-02-05	Nat Commun	www.ncbi.nlm.nih.gov/pubmed/33547301	Genome-wide association study of serum liver enzymes implicates diverse metabolic and liver pathology.	Serum alkaline phosphatase levels	390,964 European ancestry individuals												Tin A	Comprehensive genetic analysis of the human lipidome identifies loci associated with lipid homeostasis with links to coronary artery disease.	Lysophosphatidylcholine (20:2) [sn2] levels	4,492 European ancestry individuals																										Postprandial large LDL particle concentration
33547301	Chen VL	2021-02-05	Nat Commun	www.ncbi.nlm.nih.gov/pubmed/33547301	Genome-wide association study of serum liver enzymes implicates diverse metabolic and liver pathology.	Serum alkaline phosphatase levels	390,964 European ancestry individuals												Vuckovic D	Comprehensive genetic analysis of the human lipidome identifies loci associated with lipid homeostasis with links to coronary artery disease.	Lysophosphatidylcholine (20:3) [sn2] levels	4,492 European ancestry individuals																										Postprandial leucine
33547301	Chen VL	2021-02-05	Nat Commun	www.ncbi.nlm.nih.gov/pubmed/33547301	Genome-wide association study of serum liver enzymes implicates diverse metabolic and liver pathology.	Serum alkaline phosphatase levels	390,964 European ancestry individuals												Han X	Comprehensive genetic analysis of the human lipidome identifies loci associated with lipid homeostasis with links to coronary artery disease.	Lysophosphatidylcholine (20:4) [sn1] levels	4,492 European ancestry individuals																										Postprandial linoleic acid (18:2)
33547301	Chen VL	2021-02-05	Nat Commun	www.ncbi.nlm.nih.gov/pubmed/33547301	Genome-wide association study of serum liver enzymes implicates diverse metabolic and liver pathology.	Serum alkaline phosphatase levels	390,964 European ancestry individuals												Chen MH	Comprehensive genetic analysis of the human lipidome identifies loci associated with lipid homeostasis with links to coronary artery disease.	Lysophosphatidylcholine (20:4) [sn2] levels	4,492 European ancestry individuals																										Postprandial mean diameter of HDL particles
33547301	Chen VL	2021-02-05	Nat Commun	www.ncbi.nlm.nih.gov/pubmed/33547301	Genome-wide association study of serum liver enzymes implicates diverse metabolic and liver pathology.	Serum alkaline phosphatase levels	390,964 European ancestry individuals												Sakaue S	Comprehensive genetic analysis of the human lipidome identifies loci associated with lipid homeostasis with links to coronary artery disease.	Lysophosphatidylcholine (20:5) [sn1] levels	4,492 European ancestry individuals																										Postprandial mean diameter of LDL particles
33547301	Chen VL	2021-02-05	Nat Commun	www.ncbi.nlm.nih.gov/pubmed/33547301	Genome-wide association study of serum liver enzymes implicates diverse metabolic and liver pathology.	Serum alkaline phosphatase levels	390,964 European ancestry individuals												Kichaev G	Comprehensive genetic analysis of the human lipidome identifies loci associated with lipid homeostasis with links to coronary artery disease.	Lysophosphatidylcholine (20:5) [sn2] levels	4,492 European ancestry individuals																										Postprandial mean diameter of VLDLD particles
33547301	Chen VL	2021-02-05	Nat Commun	www.ncbi.nlm.nih.gov/pubmed/33547301	Genome-wide association study of serum liver enzymes implicates diverse metabolic and liver pathology.	Serum alkaline phosphatase levels	390,964 European ancestry individuals												Shungin D	Comprehensive genetic analysis of the human lipidome identifies loci associated with lipid homeostasis with links to coronary artery disease.	Lysophosphatidylcholine (22:0) [sn1] levels	4,492 European ancestry individuals																										Postprandial medium LDL particle concentration
33547301	Chen VL	2021-02-05	Nat Commun	www.ncbi.nlm.nih.gov/pubmed/33547301	Genome-wide association study of serum liver enzymes implicates diverse metabolic and liver pathology.	Serum alkaline phosphatase levels	390,964 European ancestry individuals												Kemp JP	Comprehensive genetic analysis of the human lipidome identifies loci associated with lipid homeostasis with links to coronary artery disease.	Lysophosphatidylcholine (22:1) [sn1] levels	4,492 European ancestry individuals																										Postprandial medium VLDL particle concentration
33547301	Chen VL	2021-02-05	Nat Commun	www.ncbi.nlm.nih.gov/pubmed/33547301	Genome-wide association study of serum liver enzymes implicates diverse metabolic and liver pathology.	Serum alkaline phosphatase levels	390,964 European ancestry individuals												Sinnott-Armstrong N	Comprehensive genetic analysis of the human lipidome identifies loci associated with lipid homeostasis with links to coronary artery disease.	Lysophosphatidylcholine (22:4) [sn1] levels	4,492 European ancestry individuals																										Postprandial monounsaturated fatty acids (16:1, 18:1)
33547301	Chen VL	2021-02-05	Nat Commun	www.ncbi.nlm.nih.gov/pubmed/33547301	Genome-wide association study of serum liver enzymes implicates diverse metabolic and liver pathology.	Serum alkaline phosphatase levels	390,964 European ancestry individuals												Li L	Comprehensive genetic analysis of the human lipidome identifies loci associated with lipid homeostasis with links to coronary artery disease.	Lysophosphatidylcholine (22:4) [sn2] levels	4,492 European ancestry individuals																										Postprandial omega-3 fatty acids
24049095	Chen Z	2013-09-18	J Med Genet	www.ncbi.nlm.nih.gov/pubmed/24049095	Genome-wide association study of sex hormones, gonadotropins and sex hormone-binding protein in Chinese men.	Follicle stimulating hormone levels	1,999 Han Chinese ancestry individuals												Vuckovic D	Comprehensive genetic analysis of the human lipidome identifies loci associated with lipid homeostasis with links to coronary artery disease.	Lysophosphatidylcholine (22:5) [sn1] (n3) levels/Lysophosphatidylcholine (22:5) [sn2] (n6) levels	4,492 European ancestry individuals																										Postprandial omega-6 fatty acids
24144296	Cheng CY	2013-08-08	Am J Hum Genet	www.ncbi.nlm.nih.gov/pubmed/24144296	Nine loci for ocular axial length identified through genome-wide association studies, including shared loci with refractive error.	Axial length	12,531 European ancestry individuals												Lam M	Comprehensive genetic analysis of the human lipidome identifies loci associated with lipid homeostasis with links to coronary artery disease.	Lysophosphatidylcholine (22:5) [sn1] (n6) levels	4,492 European ancestry individuals																										Postprandial phosphatidylcholine and other cholines
26621817	Cheng TH	2015-12-01	Sci Rep	www.ncbi.nlm.nih.gov/pubmed/26621817	Meta-analysis of genome-wide association studies identifies common susceptibility polymorphisms for colorectal and endometrial cancer near SH2B3 and TSHZ1.	Colorectal or endometrial cancer	5,725 European ancestry colorectal carcinoma cases, 2,212 European ancestry endometrial carcinoma cases, 13,396 European ancestry controls												Vuckovic D	Comprehensive genetic analysis of the human lipidome identifies loci associated with lipid homeostasis with links to coronary artery disease.	Lysophosphatidylcholine (22:5) [sn2] (n3) levels	4,492 European ancestry individuals																										Postprandial phospholipid levels in IDL
29855589	Chernus J	2018-05-31	Sci Rep	www.ncbi.nlm.nih.gov/pubmed/29855589	GWAS reveals loci associated with velopharyngeal dysfunction.	Velopharyngeal dysfunction	54 Hispanic or Latin American and unknown ancestry cases, 922 Hispanic or Latin American and unknown ancestry controls												Lee CJ	Comprehensive genetic analysis of the human lipidome identifies loci associated with lipid homeostasis with links to coronary artery disease.	Lysophosphatidylcholine (22:6) [sn1] levels	4,492 European ancestry individuals																										Postprandial phospholipid levels in large HDL
22863731	Cheung CL	2012-08-05	Nat Genet	www.ncbi.nlm.nih.gov/pubmed/22863731	Genome-wide association study identifies a susceptibility locus for thyrotoxic periodic paralysis at 17q24.3.	Thyrotoxic hypokalemic periodic paralysis	69 Chinese ancestry cases, 1,170 East Asian ancestry controls												Liu JZ	Comprehensive genetic analysis of the human lipidome identifies loci associated with lipid homeostasis with links to coronary artery disease.	Lysophosphatidylcholine (22:6) [sn2] levels	4,492 European ancestry individuals																										Postprandial phospholipid levels in large LDL
31852448	Chiang KM	2019-12-18	BMC Genet	www.ncbi.nlm.nih.gov/pubmed/31852448	Genome-wide association study of morbid obesity in Han Chinese.	Obesity (extreme)	575 Han Chinese ancestry cases, 1,707 Han Chinese ancestry controls												Sinnott-Armstrong N	Comprehensive genetic analysis of the human lipidome identifies loci associated with lipid homeostasis with links to coronary artery disease.	Lysophosphatidylcholine (24:0) [sn1] levels	4,492 European ancestry individuals																										Postprandial phospholipid levels in medium HDL
26098869	Childs EJ	2015-06-22	Nat Genet	www.ncbi.nlm.nih.gov/pubmed/26098869	Common variation at 2p13.3, 3q29, 7p13 and 17q25.1 associated with susceptibility to pancreatic cancer.	Pancreatic cancer	7,638 cases, 7,364 controls												Sinnott-Armstrong N	Comprehensive genetic analysis of the human lipidome identifies loci associated with lipid homeostasis with links to coronary artery disease.	Lysophosphatidylcholine (24:0) [sn2] levels	4,492 European ancestry individuals																										Postprandial phospholipid levels in medium LDL
35831902	Chiou JS	2022-07-13	BMC Med	www.ncbi.nlm.nih.gov/pubmed/35831902	Your height affects your health: genetic determinants and health-related outcomes in Taiwan.	Height	67,452 Han Chinese ancestry individuals												Sinnott-Armstrong N	Comprehensive genetic analysis of the human lipidome identifies loci associated with lipid homeostasis with links to coronary artery disease.	Lysophosphatidylcholine (26:0) [sn1] levels	4,492 European ancestry individuals																										Postprandial phospholipid levels in medium VLDL
35831902	Chiou JS	2022-07-13	BMC Med	www.ncbi.nlm.nih.gov/pubmed/35831902	Your height affects your health: genetic determinants and health-related outcomes in Taiwan.	Height	67,452 Han Chinese ancestry individuals												Sinnott-Armstrong N	Comprehensive genetic analysis of the human lipidome identifies loci associated with lipid homeostasis with links to coronary artery disease.	Lysophosphatidylcholine (26:0) [sn2] levels	4,492 European ancestry individuals																										Postprandial phospholipid levels in small HDL
35831902	Chiou JS	2022-07-13	BMC Med	www.ncbi.nlm.nih.gov/pubmed/35831902	Your height affects your health: genetic determinants and health-related outcomes in Taiwan.	Height	67,452 Han Chinese ancestry individuals												Tachmazidou I	Trans-ethnic genome-wide association study of blood metabolites in the chronic renal insufficiency cohort (CRIC) study.	Lysophosphatidylcholine 20:4 levels	687 Black individuals																										Postprandial phospholipid levels in small LDL
35831902	Chiou JS	2022-07-13	BMC Med	www.ncbi.nlm.nih.gov/pubmed/35831902	Your height affects your health: genetic determinants and health-related outcomes in Taiwan.	Height	67,452 Han Chinese ancestry individuals												van der Meer D	Whole Genome Association Study of the Plasma Metabolome Identifies Metabolites Linked to Cardiometabolic Disease in Black Individuals.	Lysophosphatidylcholine 20:4 levels	2,466 Black/admixed ancestry individuals																										Postprandial phospholipid levels in small VLDL
35831902	Chiou JS	2022-07-13	BMC Med	www.ncbi.nlm.nih.gov/pubmed/35831902	Your height affects your health: genetic determinants and health-related outcomes in Taiwan.	Height	67,452 Han Chinese ancestry individuals												Tahir UA	Trans-ethnic genome-wide association study of blood metabolites in the chronic renal insufficiency cohort (CRIC) study.	Lysophosphatidylcholine 20:4 levels	822 White ancestry individuals																										Postprandial phospholipid levels in very large HDL
35831902	Chiou JS	2022-07-13	BMC Med	www.ncbi.nlm.nih.gov/pubmed/35831902	Your height affects your health: genetic determinants and health-related outcomes in Taiwan.	Height	67,452 Han Chinese ancestry individuals												Vuckovic D	A cross-platform approach identifies genetic regulators of human metabolism and health.	lysoPhosphatidylcholine acyl C14:0 levels	9,363 Caucasian ancestry individuals																										Postprandial phospholipid levels in very small VLDL
35831902	Chiou JS	2022-07-13	BMC Med	www.ncbi.nlm.nih.gov/pubmed/35831902	Your height affects your health: genetic determinants and health-related outcomes in Taiwan.	Height	67,452 Han Chinese ancestry individuals												Chen MH	A cross-platform approach identifies genetic regulators of human metabolism and health.	lysoPhosphatidylcholine acyl C16:0 levels	16,839 Caucasian ancestry individuals																										Postprandial remnant cholesterol
35831902	Chiou JS	2022-07-13	BMC Med	www.ncbi.nlm.nih.gov/pubmed/35831902	Your height affects your health: genetic determinants and health-related outcomes in Taiwan.	Height	67,452 Han Chinese ancestry individuals												Vuckovic D	Whole Exome Sequencing Enhanced Imputation Identifies 85 Metabolite Associations in the Alpine CHRIS Cohort.	lysoPhosphatidylcholine acyl C16:0 levels	5,505 European ancestry individuals																										Postprandial saturated fatty acids
35831902	Chiou JS	2022-07-13	BMC Med	www.ncbi.nlm.nih.gov/pubmed/35831902	Your height affects your health: genetic determinants and health-related outcomes in Taiwan.	Height	67,452 Han Chinese ancestry individuals												Astle WJ	A cross-platform approach identifies genetic regulators of human metabolism and health.	lysoPhosphatidylcholine acyl C16:1 levels	16,836 Caucasian ancestry individuals																										Postprandial serum total cholesterol
31784582	Chittoor G	2019-11-29	Sci Rep	www.ncbi.nlm.nih.gov/pubmed/31784582	Fine mapping and identification of serum urate loci in American Indians: The Strong Heart Family Study.	Serum urate levels	2,000 American Indian individuals												Sinnott-Armstrong N	Whole Exome Sequencing Enhanced Imputation Identifies 85 Metabolite Associations in the Alpine CHRIS Cohort.	lysoPhosphatidylcholine acyl C16:1 levels	5,505 European ancestry individuals																										Postprandial serum total triglycerides
33115937	Cho J	2020-10-28	Thorax	www.ncbi.nlm.nih.gov/pubmed/33115937	Genome-wide association study of non-tuberculous mycobacterial pulmonary disease.	Non-tuberculous mycobacterial pulmonary disease	403 Korean ancestry cases, 306 Korean ancestry controls												Astle WJ	A cross-platform approach identifies genetic regulators of human metabolism and health.	lysoPhosphatidylcholine acyl C18:0 levels	16,839 Caucasian ancestry individuals																										Postprandial small HDL particle concentration
22080838	Cho MH	2011-11-11	Hum Mol Genet	www.ncbi.nlm.nih.gov/pubmed/22080838	A genome-wide association study of COPD identifies a susceptibility locus on chromosome 19q13.	Chronic obstructive pulmonary disease	3,499 European ancestry cases, 1,922 European ancestry controls												Shungin D	A cross-platform approach identifies genetic regulators of human metabolism and health.	lysoPhosphatidylcholine acyl C18:2 levels	16,837 Caucasian ancestry individuals																										Postprandial small LDL particle concentration
24621683	Cho MH	2014-02-07	Lancet Respir Med	www.ncbi.nlm.nih.gov/pubmed/24621683	Risk loci for chronic obstructive pulmonary disease: a genome-wide association study and meta-analysis.	Chronic obstructive pulmonary disease (moderate to severe)	5,812 European ancestry cases, 3,955 European ancestry controls, 821 African American cases, 1,749 African American controls												Astle WJ	A cross-platform approach identifies genetic regulators of human metabolism and health.	lysoPhosphatidylcholine acyl C20:3 levels	16,839 Caucasian ancestry individuals																										Postprandial small VLDL particle concentration
24621683	Cho MH	2014-02-07	Lancet Respir Med	www.ncbi.nlm.nih.gov/pubmed/24621683	Risk loci for chronic obstructive pulmonary disease: a genome-wide association study and meta-analysis.	Chronic obstructive pulmonary disease (severe)	3,145 European ancestry cases, 3,955 European ancestry controls, 352 African American cases, 1,749 African American controls												Han X	Whole Exome Sequencing Enhanced Imputation Identifies 85 Metabolite Associations in the Alpine CHRIS Cohort.	lysoPhosphatidylcholine acyl C20:3 levels	5,505 European ancestry individuals																										Postprandial sphingomyelins
26030696	Cho MH	2015-06-01	Am J Respir Crit Care Med	www.ncbi.nlm.nih.gov/pubmed/26030696	A Genome-Wide Association Study of Emphysema and Airway Quantitative Imaging Phenotypes.	Emphysema imaging phenotypes	5,385 European ancestry chronic obstructive pulmonary disease cases, 901 African American chronic obstructive pulmonary disease cases, 3,613 European ancestry controls, 2,132 African American controls												Warrington NM	A cross-platform approach identifies genetic regulators of human metabolism and health.	lysoPhosphatidylcholine acyl C20:4 levels	16,838 Caucasian ancestry individuals																										Postprandial total cholesterol in chylomicrons and extremely large VLDL
26030696	Cho MH	2015-06-01	Am J Respir Crit Care Med	www.ncbi.nlm.nih.gov/pubmed/26030696	A Genome-Wide Association Study of Emphysema and Airway Quantitative Imaging Phenotypes.	Emphysema imaging phenotypes	5,385 European ancestry chronic obstructive pulmonary disease cases, 901 African American chronic obstructive pulmonary disease cases, 3,613 European ancestry controls, 2,132 African American controls												Guo H	A cross-platform approach identifies genetic regulators of human metabolism and health.	lysoPhosphatidylcholine acyl C24:0 levels	9,363 Caucasian ancestry individuals																										Postprandial total cholesterol in HDL
26030696	Cho MH	2015-06-01	Am J Respir Crit Care Med	www.ncbi.nlm.nih.gov/pubmed/26030696	A Genome-Wide Association Study of Emphysema and Airway Quantitative Imaging Phenotypes.	Emphysema imaging phenotypes	5,385 European ancestry chronic obstructive pulmonary disease cases, 901 African American chronic obstructive pulmonary disease cases, 3,613 European ancestry controls, 2,132 African American controls												Tachmazidou I	Whole Exome Sequencing Enhanced Imputation Identifies 85 Metabolite Associations in the Alpine CHRIS Cohort.	lysoPhosphatidylcholine acyl C26:1 levels	5,505 European ancestry individuals																										Postprandial total cholesterol in HDL2
26030696	Cho MH	2015-06-01	Am J Respir Crit Care Med	www.ncbi.nlm.nih.gov/pubmed/26030696	A Genome-Wide Association Study of Emphysema and Airway Quantitative Imaging Phenotypes.	Emphysema imaging phenotypes	5,385 European ancestry chronic obstructive pulmonary disease cases, 901 African American chronic obstructive pulmonary disease cases, 3,613 European ancestry controls, 2,132 African American controls												Sinnott-Armstrong N	A cross-platform approach identifies genetic regulators of human metabolism and health.	lysoPhosphatidylcholine acyl C26:1 levels	9,363 Caucasian ancestry individuals																										Postprandial total cholesterol in HDL3
26030696	Cho MH	2015-06-01	Am J Respir Crit Care Med	www.ncbi.nlm.nih.gov/pubmed/26030696	A Genome-Wide Association Study of Emphysema and Airway Quantitative Imaging Phenotypes.	Emphysema imaging phenotypes	5,385 European ancestry chronic obstructive pulmonary disease cases, 901 African American chronic obstructive pulmonary disease cases, 3,613 European ancestry controls, 2,132 African American controls												Wootton RE	A cross-platform approach identifies genetic regulators of human metabolism and health.	lysoPhosphatidylcholine acyl C28:0 levels	16,838 Caucasian ancestry individuals																										Postprandial total cholesterol in IDL
32514006	Cho SK	2020-06-08	Sci Rep	www.ncbi.nlm.nih.gov/pubmed/32514006	Polygenic analysis of the effect of common and low-frequency genetic variants on serum uric acid levels in Korean individuals.	Serum uric acid levels	6,881 Korean ancestry individuals												Sinnott-Armstrong N	Genetic architecture of human plasma lipidome and its link to cardiovascular disease.	Lysophosphatidylcholine levels	2,045 European ancestry individuals																										Postprandial total cholesterol in large HDL
19396169	Cho YS	2009-04-26	Nat Genet	www.ncbi.nlm.nih.gov/pubmed/19396169	A large-scale genome-wide association study of Asian populations uncovers genetic factors influencing eight quantitative traits.	Biomedical quantitative traits	8,842 Korean ancestry individuals												Sakaue S	Genome-wide analysis of blood lipid metabolites in over 5000 South Asians reveals biological insights at cardiometabolic disease loci.	Lysophosphatidylcholine_18:2_[M+OAc]1-/Lysophosphatidylserine_22:1_[M-H]1- levels	13,814 British ancestry individuals																										Postprandial total cholesterol in large LDL
35023831	Chong M	2022-01-13	Elife	www.ncbi.nlm.nih.gov/pubmed/35023831	GWAS and ExWAS of blood Mitochondrial DNA copy number identifies 71 loci and highlights a potential causal role in dementia.	Mitochondrial DNA copy number	395,718 British, Irish, Other White, South Asian, African ancestry individuals												Lee JJ	Genome-wide analysis of blood lipid metabolites in over 5000 South Asians reveals biological insights at cardiometabolic disease loci.	Lysophosphatidylcholine_20:4_[M+H]1+ levels	13,814 British ancestry individuals																										Postprandial total cholesterol in LDL
35023831	Chong M	2022-01-13	Elife	www.ncbi.nlm.nih.gov/pubmed/35023831	GWAS and ExWAS of blood Mitochondrial DNA copy number identifies 71 loci and highlights a potential causal role in dementia.	Mitochondrial DNA copy number	395,718 British, Irish, Other White, South Asian, African ancestry individuals												Lee CJ	Genome-wide analysis of blood lipid metabolites in over 5000 South Asians reveals biological insights at cardiometabolic disease loci.	Lysophosphatidylcholine_22:6_[M+H]1+ levels	13,814 British ancestry individuals																										Postprandial total cholesterol in medium LDL
35023831	Chong M	2022-01-13	Elife	www.ncbi.nlm.nih.gov/pubmed/35023831	GWAS and ExWAS of blood Mitochondrial DNA copy number identifies 71 loci and highlights a potential causal role in dementia.	Mitochondrial DNA copy number	395,718 British, Irish, Other White, South Asian, African ancestry individuals												Xu K	Genome-wide analysis of blood lipid metabolites in over 5000 South Asians reveals biological insights at cardiometabolic disease loci.	Lysophosphatidylcholine-2O_18:0_[M+H]1+ levels	13,814 British ancestry individuals																										Postprandial total cholesterol in medium VLDL
35023831	Chong M	2022-01-13	Elife	www.ncbi.nlm.nih.gov/pubmed/35023831	GWAS and ExWAS of blood Mitochondrial DNA copy number identifies 71 loci and highlights a potential causal role in dementia.	Mitochondrial DNA copy number	395,718 British, Irish, Other White, South Asian, African ancestry individuals												Warner ET	Genome-wide analysis of blood lipid metabolites in over 5000 South Asians reveals biological insights at cardiometabolic disease loci.	Lysophosphatidylcholine-O_16:1_[M+H]1+/Lysophosphatidylcholine-P_16:0_[M+H]1+ levels	13,814 British ancestry individuals																										Postprandial total cholesterol in small HDL
34127677	Choquet H	2021-06-14	Nat Commun	www.ncbi.nlm.nih.gov/pubmed/34127677	A large multiethnic GWAS meta-analysis of cataract identifies new risk loci and sex-specific effects.	Cataracts	38,996 female cases, 283,185 female controls, 28,848 male cases, 234,414 male controls												Kichaev G	Genome-wide analysis of blood lipid metabolites in over 5000 South Asians reveals biological insights at cardiometabolic disease loci.	Lysophosphatidylcholine(20:4)_[M+H]1+ levels	5,662 Pakistani ancestry individuals																										Postprandial total cholesterol in small LDL
32528159	Choquet H	2020-06-11	Commun Biol	www.ncbi.nlm.nih.gov/pubmed/32528159	A multiethnic genome-wide analysis of 44,039 individuals identifies 41 new loci associated with central corneal thickness.	Central corneal thickness	32,292 European ancestry individuals, 9,623 East Asian ancestry individuals, 1,367 Hispanic/Latino individuals, 757 African American individuals												Hollis B	An Amish founder population reveals rare-population genetic determinants of the human lipidome.	Lysophosphatidylcholines (20:4) levels	650 Amish individuals																										Postprandial total cholesterol in small VLDL
29891935	Choquet H	2018-06-11	Nat Commun	www.ncbi.nlm.nih.gov/pubmed/29891935	A multiethnic genome-wide association study of primary open-angle glaucoma identifies novel risk loci.	Glaucoma (primary open-angle)	10,523 European ancestry cases, 203,579 European ancestry controls, 411 Hispanic cases, 4,778 Hispanic controls, 463 East Asian ancestry cases, 4,907 East Asian ancestry controls, 298 African American cases, 1,549 African American controls, 204 South Asian ancestry cases, 4,916 South Asian ancestry controls, 272 African British cases, 4,831 African British controls, 144 mixed ancestry cases, 3,427 mixed ancestry controls												Astle WJ	An Amish founder population reveals rare-population genetic determinants of the human lipidome.	Lysophosphatidylcholines (20:5) levels	650 Amish individuals																										Postprandial total cholesterol in very large HDL
35022708	Choquet H	2022-01-12	Hum Mol Genet	www.ncbi.nlm.nih.gov/pubmed/35022708	Ancestry- and sex-specific effects underlying inguinal hernia susceptibility identified in a multiethnic genome-wide association study meta-analysis.	Inguinal hernia	461 African American or African ancestry cases, 10,141 African American or African ancestry controls, 33,379 European ancestry cases, 436,717 European ancestry controls, 433 East Asian ancestry cases, 8,318 East Asian ancestry controls, 725 Hispanic or Latin American cases, 6,883 Hispanic or Latin American controls, 435 South Asian ancestry cases, 8,482 South Asian ancestry controls, 341 mixed ancestry cases, 6,805 mixed ancestry controls												Hollis B	An Amish founder population reveals rare-population genetic determinants of the human lipidome.	Lysophosphatidylcholines (22:5) levels	650 Amish individuals																										Postprandial total cholesterol in very small VLDL
29235454	Choquet H	2017-12-13	Nat Commun	www.ncbi.nlm.nih.gov/pubmed/29235454	A large multi-ethnic genome-wide association study identifies novel genetic loci for intraocular pressure.	Intraocular pressure	56,819 European ancestry individuals, 5,748 Hispanic/Latino individuals, 5,119 East Asian ancestry individuals, 2,070 African American individuals												Bell S	Comprehensive genetic analysis of the human lipidome identifies loci associated with lipid homeostasis with links to coronary artery disease.	Lysophosphatidylethanolamine (16:0) [sn1] levels	4,492 European ancestry individuals																										Postprandial total cholesterol in VLDL
29235454	Choquet H	2017-12-13	Nat Commun	www.ncbi.nlm.nih.gov/pubmed/29235454	A large multi-ethnic genome-wide association study identifies novel genetic loci for intraocular pressure.	Intraocular pressure	56,819 European ancestry individuals, 5,748 Hispanic/Latino individuals, 5,119 East Asian ancestry individuals, 2,070 African American individuals												Hoffmann TJ	Comprehensive genetic analysis of the human lipidome identifies loci associated with lipid homeostasis with links to coronary artery disease.	Lysophosphatidylethanolamine (16:0) [sn2] levels	4,492 European ancestry individuals																										Postprandial total cholines
35046404	Chou WC	2022-01-19	NPJ Genom Med	www.ncbi.nlm.nih.gov/pubmed/35046404	A common variant in 11q23.3 associated with hyperlipidemia is mediated by the binding and regulation of GATA4.	Hyperlipidemia	3,310 Taiwanese ancestry cases, 6,404 Taiwanese ancestry controls												Gallois A	Comprehensive genetic analysis of the human lipidome identifies loci associated with lipid homeostasis with links to coronary artery disease.	Lysophosphatidylethanolamine (17:0) [sn1] levels	4,492 European ancestry individuals																										Postprandial total fatty acids
35046404	Chou WC	2022-01-19	NPJ Genom Med	www.ncbi.nlm.nih.gov/pubmed/35046404	A common variant in 11q23.3 associated with hyperlipidemia is mediated by the binding and regulation of GATA4.	Hyperlipidemia	3,310 Taiwanese ancestry cases, 6,404 Taiwanese ancestry controls												Gallois A	Comprehensive genetic analysis of the human lipidome identifies loci associated with lipid homeostasis with links to coronary artery disease.	Lysophosphatidylethanolamine (17:0) [sn2] levels	4,492 European ancestry individuals																										Postprandial total lipids in IDL
35546142	Choudhury A	2022-05-11	Nat Commun	www.ncbi.nlm.nih.gov/pubmed/35546142	Meta-analysis of sub-Saharan African studies provides insights into genetic architecture of lipid traits.	High density lipoprotein cholesterol levels	24,616 Sub-Saharan African ancestry individuals												Gallois A	Comprehensive genetic analysis of the human lipidome identifies loci associated with lipid homeostasis with links to coronary artery disease.	Lysophosphatidylethanolamine (18:0) [sn1] levels	4,492 European ancestry individuals																										Postprandial total lipids in large HDL
35546142	Choudhury A	2022-05-11	Nat Commun	www.ncbi.nlm.nih.gov/pubmed/35546142	Meta-analysis of sub-Saharan African studies provides insights into genetic architecture of lipid traits.	Low density lipoprotein cholesterol levels	24,515 Sub-Saharan African ancestry individuals												Gallois A	Comprehensive genetic analysis of the human lipidome identifies loci associated with lipid homeostasis with links to coronary artery disease.	Lysophosphatidylethanolamine (18:0) [sn2] levels	4,492 European ancestry individuals																										Postprandial total lipids in large LDL
35546142	Choudhury A	2022-05-11	Nat Commun	www.ncbi.nlm.nih.gov/pubmed/35546142	Meta-analysis of sub-Saharan African studies provides insights into genetic architecture of lipid traits.	Low density lipoprotein cholesterol levels	10,389 Sub-Saharan African ancestry individuals												Tachmazidou I	Comprehensive genetic analysis of the human lipidome identifies loci associated with lipid homeostasis with links to coronary artery disease.	Lysophosphatidylethanolamine (18:1) [sn1] levels	4,492 European ancestry individuals																										Postprandial total lipids in medium LDL
35546142	Choudhury A	2022-05-11	Nat Commun	www.ncbi.nlm.nih.gov/pubmed/35546142	Meta-analysis of sub-Saharan African studies provides insights into genetic architecture of lipid traits.	Total cholesterol levels	10,486 Sub-Saharan African ancestry individuals												Sinnott-Armstrong N	Comprehensive genetic analysis of the human lipidome identifies loci associated with lipid homeostasis with links to coronary artery disease.	Lysophosphatidylethanolamine (18:1) [sn2] levels	4,492 European ancestry individuals																										Postprandial total lipids in medium VLDL
35546142	Choudhury A	2022-05-11	Nat Commun	www.ncbi.nlm.nih.gov/pubmed/35546142	Meta-analysis of sub-Saharan African studies provides insights into genetic architecture of lipid traits.	Total cholesterol levels	24,612 Sub-Saharan African ancestry individuals												Xie P	Comprehensive genetic analysis of the human lipidome identifies loci associated with lipid homeostasis with links to coronary artery disease.	Lysophosphatidylethanolamine (18:2) [sn1] levels	4,492 European ancestry individuals																										Postprandial total lipids in small HDL
34021172	Christakoudi S	2021-05-21	Sci Rep	www.ncbi.nlm.nih.gov/pubmed/34021172	GWAS of allometric body-shape indices in UK Biobank identifies loci suggesting associations with morphogenesis, organogenesis, adrenal cell renewal and cancer.	A body shape index	219,872 British ancestry women												Vuckovic D	Comprehensive genetic analysis of the human lipidome identifies loci associated with lipid homeostasis with links to coronary artery disease.	Lysophosphatidylethanolamine (18:2) [sn2] levels	4,492 European ancestry individuals																										Postprandial total lipids in small LDL
34021172	Christakoudi S	2021-05-21	Sci Rep	www.ncbi.nlm.nih.gov/pubmed/34021172	GWAS of allometric body-shape indices in UK Biobank identifies loci suggesting associations with morphogenesis, organogenesis, adrenal cell renewal and cancer.	A body shape index	219,872 British ancestry women												Sakaue S	Comprehensive genetic analysis of the human lipidome identifies loci associated with lipid homeostasis with links to coronary artery disease.	Lysophosphatidylethanolamine (20:4) [sn1] levels	4,492 European ancestry individuals																										Postprandial total lipids in small VLDL
34021172	Christakoudi S	2021-05-21	Sci Rep	www.ncbi.nlm.nih.gov/pubmed/34021172	GWAS of allometric body-shape indices in UK Biobank identifies loci suggesting associations with morphogenesis, organogenesis, adrenal cell renewal and cancer.	A body shape index	219,872 British ancestry women												Feofanova EV	Comprehensive genetic analysis of the human lipidome identifies loci associated with lipid homeostasis with links to coronary artery disease.	Lysophosphatidylethanolamine (20:4) [sn2] levels	4,492 European ancestry individuals																										Postprandial total lipids in very large HDL
34021172	Christakoudi S	2021-05-21	Sci Rep	www.ncbi.nlm.nih.gov/pubmed/34021172	GWAS of allometric body-shape indices in UK Biobank identifies loci suggesting associations with morphogenesis, organogenesis, adrenal cell renewal and cancer.	A body shape index	219,872 British ancestry women												Gallois A	Comprehensive genetic analysis of the human lipidome identifies loci associated with lipid homeostasis with links to coronary artery disease.	Lysophosphatidylethanolamine (22:6) [sn1] levels	4,492 European ancestry individuals																										Postprandial total lipids in very small VLDL
34021172	Christakoudi S	2021-05-21	Sci Rep	www.ncbi.nlm.nih.gov/pubmed/34021172	GWAS of allometric body-shape indices in UK Biobank identifies loci suggesting associations with morphogenesis, organogenesis, adrenal cell renewal and cancer.	A body shape index	219,872 British ancestry women												Han X	Genetic architecture of human plasma lipidome and its link to cardiovascular disease.	Lysophosphatidylethanolamine levels	2,045 European ancestry individuals																										Postprandial total phosphoglycerides
34021172	Christakoudi S	2021-05-21	Sci Rep	www.ncbi.nlm.nih.gov/pubmed/34021172	GWAS of allometric body-shape indices in UK Biobank identifies loci suggesting associations with morphogenesis, organogenesis, adrenal cell renewal and cancer.	A body shape index	219,872 British ancestry women												Helgeland O	Genome-wide analysis of blood lipid metabolites in over 5000 South Asians reveals biological insights at cardiometabolic disease loci.	Lysophosphatidylethanolamine_16:0_[M-H]1- levels	13,814 British ancestry individuals																										Postprandial triglyceride levels
34021172	Christakoudi S	2021-05-21	Sci Rep	www.ncbi.nlm.nih.gov/pubmed/34021172	GWAS of allometric body-shape indices in UK Biobank identifies loci suggesting associations with morphogenesis, organogenesis, adrenal cell renewal and cancer.	A body shape index	219,872 British ancestry women												Pasman JA	Genome-wide analysis of blood lipid metabolites in over 5000 South Asians reveals biological insights at cardiometabolic disease loci.	Lysophosphatidylethanolamine_18:2_[M-H]1- levels	13,814 British ancestry individuals																										Postprandial triglyceride response
34021172	Christakoudi S	2021-05-21	Sci Rep	www.ncbi.nlm.nih.gov/pubmed/34021172	GWAS of allometric body-shape indices in UK Biobank identifies loci suggesting associations with morphogenesis, organogenesis, adrenal cell renewal and cancer.	A body shape index	219,872 British ancestry women												Lee CJ	Genome-wide analysis of blood lipid metabolites in over 5000 South Asians reveals biological insights at cardiometabolic disease loci.	Lysophosphatidylethanolamine_20:2_[M-H]1- levels	13,814 British ancestry individuals																										Postprandial triglycerides in HDL
34021172	Christakoudi S	2021-05-21	Sci Rep	www.ncbi.nlm.nih.gov/pubmed/34021172	GWAS of allometric body-shape indices in UK Biobank identifies loci suggesting associations with morphogenesis, organogenesis, adrenal cell renewal and cancer.	A body shape index	219,872 British ancestry women												Pasman JA	Genome-wide analysis of blood lipid metabolites in over 5000 South Asians reveals biological insights at cardiometabolic disease loci.	Lysophosphatidylethanolamine_20:4_[M-H]1- levels	13,814 British ancestry individuals																										Postprandial triglycerides in LDL
34021172	Christakoudi S	2021-05-21	Sci Rep	www.ncbi.nlm.nih.gov/pubmed/34021172	GWAS of allometric body-shape indices in UK Biobank identifies loci suggesting associations with morphogenesis, organogenesis, adrenal cell renewal and cancer.	A body shape index	219,872 British ancestry women												Lee JJ	Genome-wide analysis of blood lipid metabolites in over 5000 South Asians reveals biological insights at cardiometabolic disease loci.	Lysophosphatidylethanolamine_22:4_[M-H]1- levels	13,814 British ancestry individuals																										Postprandial triglycerides in VLDL
34021172	Christakoudi S	2021-05-21	Sci Rep	www.ncbi.nlm.nih.gov/pubmed/34021172	GWAS of allometric body-shape indices in UK Biobank identifies loci suggesting associations with morphogenesis, organogenesis, adrenal cell renewal and cancer.	A body shape index	219,872 British ancestry women												Berndt SI	Genome-wide analysis of blood lipid metabolites in over 5000 South Asians reveals biological insights at cardiometabolic disease loci.	Lysophosphatidylethanolamine-O_18:1_[M-H]1-/Lysophosphatidylethanolamine-P_18:0_[M-H]1- levels	13,814 British ancestry individuals																										Postprandial triglycerides levels in IDL
34021172	Christakoudi S	2021-05-21	Sci Rep	www.ncbi.nlm.nih.gov/pubmed/34021172	GWAS of allometric body-shape indices in UK Biobank identifies loci suggesting associations with morphogenesis, organogenesis, adrenal cell renewal and cancer.	A body shape index	186,825 British ancestry men												Beecham AH	Genome-wide analysis of blood lipid metabolites in over 5000 South Asians reveals biological insights at cardiometabolic disease loci.	Lysophosphatidylethanolamine-P_20:0_[M-H]1- levels	13,814 British ancestry individuals																										Postprandial triglycerides levels in large HDL
34021172	Christakoudi S	2021-05-21	Sci Rep	www.ncbi.nlm.nih.gov/pubmed/34021172	GWAS of allometric body-shape indices in UK Biobank identifies loci suggesting associations with morphogenesis, organogenesis, adrenal cell renewal and cancer.	A body shape index	219,872 British ancestry women												Pulit SL	Comprehensive genetic analysis of the human lipidome identifies loci associated with lipid homeostasis with links to coronary artery disease.	Lysophosphatidylinositol (18:0) [sn1] levels	4,492 European ancestry individuals																										Postprandial triglycerides levels in large LDL
34021172	Christakoudi S	2021-05-21	Sci Rep	www.ncbi.nlm.nih.gov/pubmed/34021172	GWAS of allometric body-shape indices in UK Biobank identifies loci suggesting associations with morphogenesis, organogenesis, adrenal cell renewal and cancer.	A body shape index	219,872 British ancestry women												Rask-Andersen M	Comprehensive genetic analysis of the human lipidome identifies loci associated with lipid homeostasis with links to coronary artery disease.	Lysophosphatidylinositol (18:2) [sn1] levels	4,492 European ancestry individuals																										Postprandial triglycerides levels in medium HDL
34021172	Christakoudi S	2021-05-21	Sci Rep	www.ncbi.nlm.nih.gov/pubmed/34021172	GWAS of allometric body-shape indices in UK Biobank identifies loci suggesting associations with morphogenesis, organogenesis, adrenal cell renewal and cancer.	A body shape index	219,872 British ancestry women												Shu X	Comprehensive genetic analysis of the human lipidome identifies loci associated with lipid homeostasis with links to coronary artery disease.	Lysophosphatidylinositol (18:2) [sn2] levels	4,492 European ancestry individuals																										Postprandial triglycerides levels in medium LDL
34021172	Christakoudi S	2021-05-21	Sci Rep	www.ncbi.nlm.nih.gov/pubmed/34021172	GWAS of allometric body-shape indices in UK Biobank identifies loci suggesting associations with morphogenesis, organogenesis, adrenal cell renewal and cancer.	A body shape index	186,825 British ancestry men												Karlsson Linner R	Comprehensive genetic analysis of the human lipidome identifies loci associated with lipid homeostasis with links to coronary artery disease.	Lysophosphatidylinositol (20:4) [sn1] levels	4,492 European ancestry individuals																										Postprandial triglycerides levels in medium VLDL
34021172	Christakoudi S	2021-05-21	Sci Rep	www.ncbi.nlm.nih.gov/pubmed/34021172	GWAS of allometric body-shape indices in UK Biobank identifies loci suggesting associations with morphogenesis, organogenesis, adrenal cell renewal and cancer.	A body shape index	219,872 British ancestry women												Sinnott-Armstrong N	Comprehensive genetic analysis of the human lipidome identifies loci associated with lipid homeostasis with links to coronary artery disease.	Lysophosphatidylinositol (20:4) [sn2] levels	4,492 European ancestry individuals																										Postprandial triglycerides levels in small LDL
34021172	Christakoudi S	2021-05-21	Sci Rep	www.ncbi.nlm.nih.gov/pubmed/34021172	GWAS of allometric body-shape indices in UK Biobank identifies loci suggesting associations with morphogenesis, organogenesis, adrenal cell renewal and cancer.	A body shape index	219,872 British ancestry women												Lind L	Connecting genetic risk to disease end points through the human blood plasma proteome.	Lysozyme C levels	997 European ancestry individuals																										Postprandial triglycerides levels in small VLDL
34021172	Christakoudi S	2021-05-21	Sci Rep	www.ncbi.nlm.nih.gov/pubmed/34021172	GWAS of allometric body-shape indices in UK Biobank identifies loci suggesting associations with morphogenesis, organogenesis, adrenal cell renewal and cancer.	A body shape index	219,872 British ancestry women												He L	Differences and commonalities in the genetic architecture of protein quantitative trait loci in European and Arab populations.	Lysozyme C levels	2,935 Qatari ancestry individuals																										Postprandial triglycerides levels in very large HDL
34021172	Christakoudi S	2021-05-21	Sci Rep	www.ncbi.nlm.nih.gov/pubmed/34021172	GWAS of allometric body-shape indices in UK Biobank identifies loci suggesting associations with morphogenesis, organogenesis, adrenal cell renewal and cancer.	A body shape index	186,825 British ancestry men												Lotta LA	Large-scale GWAS of food liking reveals genetic determinants and genetic correlations with distinct neurophysiological traits.	Mackerel liking	156,695 European ancestry individuals																										Postprandial triglycerides levels in very small VLDL
34021172	Christakoudi S	2021-05-21	Sci Rep	www.ncbi.nlm.nih.gov/pubmed/34021172	GWAS of allometric body-shape indices in UK Biobank identifies loci suggesting associations with morphogenesis, organogenesis, adrenal cell renewal and cancer.	A body shape index	186,825 British ancestry men												Martin S	Genome-wide Association Study Identifies 27 Loci Influencing Concentrations of Circulating Cytokines and Growth Factors.	Macrophage inflammatory protein 1b levels	8,243 Finnish ancestry individuals																										Postprandial very large HDL particle concentration
34021172	Christakoudi S	2021-05-21	Sci Rep	www.ncbi.nlm.nih.gov/pubmed/34021172	GWAS of allometric body-shape indices in UK Biobank identifies loci suggesting associations with morphogenesis, organogenesis, adrenal cell renewal and cancer.	A body shape index	219,872 British ancestry women												Eising E	Identification of genetic factors influencing metabolic dysregulation and retinal support for MacTel, a retinal disorder.	Macular telangiectasia type 2	1,067 European or unknown ancestry cases, 3,799 European or unknown ancestry controls																										Postprandial very small VLDL particle concentration
34021172	Christakoudi S	2021-05-21	Sci Rep	www.ncbi.nlm.nih.gov/pubmed/34021172	GWAS of allometric body-shape indices in UK Biobank identifies loci suggesting associations with morphogenesis, organogenesis, adrenal cell renewal and cancer.	A body shape index	219,872 British ancestry women												Sinnott-Armstrong N	Identification of genetic factors influencing metabolic dysregulation and retinal support for MacTel, a retinal disorder.	Macular telangiectasia type 2	931 European ancestry cases, 3,745 European ancestry controls																										Poultry consumption
34021172	Christakoudi S	2021-05-21	Sci Rep	www.ncbi.nlm.nih.gov/pubmed/34021172	GWAS of allometric body-shape indices in UK Biobank identifies loci suggesting associations with morphogenesis, organogenesis, adrenal cell renewal and cancer.	A body shape index	219,872 British ancestry women												Richardson TG	Genome-wide association analyses identify 139 loci associated with macular thickness in the UK Biobank cohort.	Macular thickness	59,814 European ancestry individuals																										PR interval
34021172	Christakoudi S	2021-05-21	Sci Rep	www.ncbi.nlm.nih.gov/pubmed/34021172	GWAS of allometric body-shape indices in UK Biobank identifies loci suggesting associations with morphogenesis, organogenesis, adrenal cell renewal and cancer.	A body shape index	219,872 British ancestry women												Jostins L	Genome-wide association studies of serum magnesium, potassium, and sodium concentrations identify six Loci influencing serum magnesium levels.	Magnesium levels	15,366 European ancestry individuals																										Pre bronchodilator FEV1
34021172	Christakoudi S	2021-05-21	Sci Rep	www.ncbi.nlm.nih.gov/pubmed/34021172	GWAS of allometric body-shape indices in UK Biobank identifies loci suggesting associations with morphogenesis, organogenesis, adrenal cell renewal and cancer.	A body shape index	219,872 British ancestry women												Harrison S	Bi-ancestral depression GWAS in the Million Veteran Program and meta-analysis in >1.2 million individuals highlight new therapeutic directions.	Major depressive disorder	340,591 European ancestry cases, 813,676 European ancestry controls																										Pre bronchodilator FEV1/FVC ratio
34021172	Christakoudi S	2021-05-21	Sci Rep	www.ncbi.nlm.nih.gov/pubmed/34021172	GWAS of allometric body-shape indices in UK Biobank identifies loci suggesting associations with morphogenesis, organogenesis, adrenal cell renewal and cancer.	A body shape index	219,872 British ancestry women												Li-Gao R	Common variants on 6q16.2, 12q24.31 and 16p13.3 are associated with major depressive disorder.	Major depressive disorder	84,847 European ancestry cases, 241,266 European ancestry controls, 5,303 Han Chinese ancestry cases, 5,337 Han Chinese ancestry controls																										Predicted developmental stuttering
34021172	Christakoudi S	2021-05-21	Sci Rep	www.ncbi.nlm.nih.gov/pubmed/34021172	GWAS of allometric body-shape indices in UK Biobank identifies loci suggesting associations with morphogenesis, organogenesis, adrenal cell renewal and cancer.	A body shape index	219,872 British ancestry women												Li-Gao R	Identification of 15 genetic loci associated with risk of major depression in individuals of European descent.	Major depressive disorder	84,847 European ancestry cases, 241,266 European ancestry controls																										Predicted visceral adipose tissue
34021172	Christakoudi S	2021-05-21	Sci Rep	www.ncbi.nlm.nih.gov/pubmed/34021172	GWAS of allometric body-shape indices in UK Biobank identifies loci suggesting associations with morphogenesis, organogenesis, adrenal cell renewal and cancer.	A body shape index	186,825 British ancestry men												Zhu Z	Integrative analysis of genome-wide association studies identifies novel loci associated with neuropsychiatric disorders.	Major depressive disorder (MTAG)	at least 170,756 European ancestry cases, at least 329,443 European ancestry controls																										Preeclampsia (maternal genotype effect)
34021172	Christakoudi S	2021-05-21	Sci Rep	www.ncbi.nlm.nih.gov/pubmed/34021172	GWAS of allometric body-shape indices in UK Biobank identifies loci suggesting associations with morphogenesis, organogenesis, adrenal cell renewal and cancer.	A body shape index	186,825 British ancestry men												Revez JA	Overlapping common genetic architecture between major depressive disorders and anxiety and stress-related disorders.	Major depressive disorder or stress-related disorder	16,823 European ancestry cases, 25,632 European ancestry controls, 12,665 European ancestry cases, 19,225 European ancestry controls																										Premature atrial contraction frequency
34021172	Christakoudi S	2021-05-21	Sci Rep	www.ncbi.nlm.nih.gov/pubmed/34021172	GWAS of allometric body-shape indices in UK Biobank identifies loci suggesting associations with morphogenesis, organogenesis, adrenal cell renewal and cancer.	A body shape index	219,872 British ancestry women												Richardson TG	Identifying loci with different allele frequencies among cases of eight psychiatric disorders using CC-GWAS.	Major depressive disorder vs ADHD (ordinary least squares (OLS))	170,756 MDD cases, 19,099 ADHD cases																										Primary biliary cholangitis
34021172	Christakoudi S	2021-05-21	Sci Rep	www.ncbi.nlm.nih.gov/pubmed/34021172	GWAS of allometric body-shape indices in UK Biobank identifies loci suggesting associations with morphogenesis, organogenesis, adrenal cell renewal and cancer.	A body shape index	219,872 British ancestry women												Rhee EP	Identifying loci with different allele frequencies among cases of eight psychiatric disorders using CC-GWAS.	Major depressive disorder vs autism spectrum disorder (ordinary least squares (OLS))	170,756 MDD cases, 18,381 autism spectrum disorder cases																										Primary biliary cirrhosis
34021172	Christakoudi S	2021-05-21	Sci Rep	www.ncbi.nlm.nih.gov/pubmed/34021172	GWAS of allometric body-shape indices in UK Biobank identifies loci suggesting associations with morphogenesis, organogenesis, adrenal cell renewal and cancer.	A body shape index	219,872 British ancestry women												Jones SE	Genomic analysis of male puberty timing highlights shared genetic basis with hair colour and lifespan.	Male puberty timing (age at voice breaking MTAG)	205,354 European ancestry individuals																										Primary sclerosing cholangitis
34021172	Christakoudi S	2021-05-21	Sci Rep	www.ncbi.nlm.nih.gov/pubmed/34021172	GWAS of allometric body-shape indices in UK Biobank identifies loci suggesting associations with morphogenesis, organogenesis, adrenal cell renewal and cancer.	A body shape index	186,825 British ancestry men												Dashti HS	Genomic analysis of male puberty timing highlights shared genetic basis with hair colour and lifespan.	Male puberty timing (early vs. average onset facial hair)	13,226 European ancestry early onset individuals, 161,175 European ancestry average onset individuals																										Principal component-derived dietary pattern 1
34021172	Christakoudi S	2021-05-21	Sci Rep	www.ncbi.nlm.nih.gov/pubmed/34021172	GWAS of allometric body-shape indices in UK Biobank identifies loci suggesting associations with morphogenesis, organogenesis, adrenal cell renewal and cancer.	A body shape index	219,872 British ancestry women												Jones SE	Genomic analysis of male puberty timing highlights shared genetic basis with hair colour and lifespan.	Male puberty timing (late vs. average onset facial hair)	26,066 European ancestry late onset individuals, 161,175 European ancestry average onset individuals																										Principal component-derived dietary pattern 11
34021172	Christakoudi S	2021-05-21	Sci Rep	www.ncbi.nlm.nih.gov/pubmed/34021172	GWAS of allometric body-shape indices in UK Biobank identifies loci suggesting associations with morphogenesis, organogenesis, adrenal cell renewal and cancer.	A body shape index	219,872 British ancestry women												Zhou L	Genomic analysis of male puberty timing highlights shared genetic basis with hair colour and lifespan.	Male puberty timing (late vs. average onset voice breaking)	11,334 European ancestry late onset individuals, 172,138 European ancestry average onset individuals																										Principal component-derived dietary pattern 20
34021172	Christakoudi S	2021-05-21	Sci Rep	www.ncbi.nlm.nih.gov/pubmed/34021172	GWAS of allometric body-shape indices in UK Biobank identifies loci suggesting associations with morphogenesis, organogenesis, adrenal cell renewal and cancer.	A body shape index	186,825 British ancestry men												Mei L	Dissection of genetic variation and evidence for pleiotropy in male pattern baldness.	Male-pattern baldness	205,327 European ancestry males																										Principal component-derived dietary pattern 3
34021172	Christakoudi S	2021-05-21	Sci Rep	www.ncbi.nlm.nih.gov/pubmed/34021172	GWAS of allometric body-shape indices in UK Biobank identifies loci suggesting associations with morphogenesis, organogenesis, adrenal cell renewal and cancer.	A body shape index	219,872 British ancestry women												de Vries PS	GWAS for male-pattern baldness identifies 71 susceptibility loci explaining 38% of the risk.	Male-pattern baldness	25,662 British ancestry cases, 17,928 British ancestry controls																										Principal component-derived dietary pattern 31
34021172	Christakoudi S	2021-05-21	Sci Rep	www.ncbi.nlm.nih.gov/pubmed/34021172	GWAS of allometric body-shape indices in UK Biobank identifies loci suggesting associations with morphogenesis, organogenesis, adrenal cell renewal and cancer.	A body shape index	186,825 British ancestry men												de Vries PS	Genetic prediction of male pattern baldness.	Male-pattern baldness	52,874 British ancestry males																										Principal component-derived dietary pattern 43
34021172	Christakoudi S	2021-05-21	Sci Rep	www.ncbi.nlm.nih.gov/pubmed/34021172	GWAS of allometric body-shape indices in UK Biobank identifies loci suggesting associations with morphogenesis, organogenesis, adrenal cell renewal and cancer.	A body shape index	219,872 British ancestry women												Hoffmann TJ	Detection and interpretation of shared genetic influences on 42 human traits.	Male-pattern baldness	9,009 European ancestry cases, 8,491 European ancestry controls																										Principal component-derived dietary pattern 7
34021172	Christakoudi S	2021-05-21	Sci Rep	www.ncbi.nlm.nih.gov/pubmed/34021172	GWAS of allometric body-shape indices in UK Biobank identifies loci suggesting associations with morphogenesis, organogenesis, adrenal cell renewal and cancer.	A body shape index	186,825 British ancestry men												Chasman DI	Meta-analysis identifies novel risk loci and yields systematic insights into the biology of male-pattern baldness.	Male-pattern baldness	10,846 European ancestry cases, 11,672 European ancestry controls																										Prion diseases
34021172	Christakoudi S	2021-05-21	Sci Rep	www.ncbi.nlm.nih.gov/pubmed/34021172	GWAS of allometric body-shape indices in UK Biobank identifies loci suggesting associations with morphogenesis, organogenesis, adrenal cell renewal and cancer.	A body shape index	186,825 British ancestry men												Richardson TG	Genome-wide association studies of metabolites in Finnish men identify disease-relevant loci.	Maltotriose levels	6,136 Finnish ancestry individuals																										Problematic alcohol use
34021172	Christakoudi S	2021-05-21	Sci Rep	www.ncbi.nlm.nih.gov/pubmed/34021172	GWAS of allometric body-shape indices in UK Biobank identifies loci suggesting associations with morphogenesis, organogenesis, adrenal cell renewal and cancer.	A body shape index	219,872 British ancestry women												Richardson TG	Identification of 31 loci for mammographic density phenotypes and their associations with breast cancer risk.	Mammographic density (dense area)	24,192 European ancestry individuals																										Problematic alcohol use (MTAG)
34021172	Christakoudi S	2021-05-21	Sci Rep	www.ncbi.nlm.nih.gov/pubmed/34021172	GWAS of allometric body-shape indices in UK Biobank identifies loci suggesting associations with morphogenesis, organogenesis, adrenal cell renewal and cancer.	A body shape index	219,872 British ancestry women												Richardson TG	Identification of 31 loci for mammographic density phenotypes and their associations with breast cancer risk.	Mammographic density (non-dense area)	24,192 European ancestry individuals																										Problematic opioid prescription use
34021172	Christakoudi S	2021-05-21	Sci Rep	www.ncbi.nlm.nih.gov/pubmed/34021172	GWAS of allometric body-shape indices in UK Biobank identifies loci suggesting associations with morphogenesis, organogenesis, adrenal cell renewal and cancer.	A body shape index	186,825 British ancestry men												Thareja G	Genome-wide association studies of metabolites in Finnish men identify disease-relevant loci.	Mannonate levels	6,136 Finnish ancestry individuals																										Processed meat consumption
34021172	Christakoudi S	2021-05-21	Sci Rep	www.ncbi.nlm.nih.gov/pubmed/34021172	GWAS of allometric body-shape indices in UK Biobank identifies loci suggesting associations with morphogenesis, organogenesis, adrenal cell renewal and cancer.	A body shape index	186,825 British ancestry men												Thareja G	Genetic Influences on Metabolite Levels: A Comparison across Metabolomic Platforms.	Mannose levels	79 monozygotic twin pairs, 215 dizygotic twin pairs, 413 individuals																										Progranulin levels
34021172	Christakoudi S	2021-05-21	Sci Rep	www.ncbi.nlm.nih.gov/pubmed/34021172	GWAS of allometric body-shape indices in UK Biobank identifies loci suggesting associations with morphogenesis, organogenesis, adrenal cell renewal and cancer.	A body shape index	186,825 British ancestry men												Richardson TG	Genome-wide association studies of metabolites in Finnish men identify disease-relevant loci.	Mannose levels	6,136 Finnish ancestry individuals																										Progranulin plasma levels
34021172	Christakoudi S	2021-05-21	Sci Rep	www.ncbi.nlm.nih.gov/pubmed/34021172	GWAS of allometric body-shape indices in UK Biobank identifies loci suggesting associations with morphogenesis, organogenesis, adrenal cell renewal and cancer.	A body shape index	219,872 British ancestry women												Moon S	Connecting genetic risk to disease end points through the human blood plasma proteome.	Mannose-binding protein C levels	997 European ancestry individuals																										Progressive supranuclear palsy
34021172	Christakoudi S	2021-05-21	Sci Rep	www.ncbi.nlm.nih.gov/pubmed/34021172	GWAS of allometric body-shape indices in UK Biobank identifies loci suggesting associations with morphogenesis, organogenesis, adrenal cell renewal and cancer.	A body shape index	186,825 British ancestry men												Pankratz N	Genetic overlap between autoimmune diseases and non-Hodgkin lymphoma subtypes.	Marginal zone lymphoma or multiple sclerosis	741 European ancestry marginal zone lymphoma cases, 9,772 European ancestry multiple sclerosis cases, 23,367 European ancestry controls																										Proinsulin levels
34021172	Christakoudi S	2021-05-21	Sci Rep	www.ncbi.nlm.nih.gov/pubmed/34021172	GWAS of allometric body-shape indices in UK Biobank identifies loci suggesting associations with morphogenesis, organogenesis, adrenal cell renewal and cancer.	A body shape index	186,825 British ancestry men												Yin X	Genetic overlap between autoimmune diseases and non-Hodgkin lymphoma subtypes.	Marginal zone lymphoma or systemic lupus erythematosus	741 European ancestry marginal zone lymphoma cases, 7,219 European ancestry systemic lupus erythematosus cases, 21,982 European ancestry controls																										Proline levels
34021172	Christakoudi S	2021-05-21	Sci Rep	www.ncbi.nlm.nih.gov/pubmed/34021172	GWAS of allometric body-shape indices in UK Biobank identifies loci suggesting associations with morphogenesis, organogenesis, adrenal cell renewal and cancer.	A body shape index	186,825 British ancestry men												Richardson TG	Large-scale GWAS of food liking reveals genetic determinants and genetic correlations with distinct neurophysiological traits.	Marzipan liking	159,348 European ancestry individuals																										Prostate cancer
34021172	Christakoudi S	2021-05-21	Sci Rep	www.ncbi.nlm.nih.gov/pubmed/34021172	GWAS of allometric body-shape indices in UK Biobank identifies loci suggesting associations with morphogenesis, organogenesis, adrenal cell renewal and cancer.	A body shape index	186,825 British ancestry men												Willer CJ	Genome-wide association study identifies novel susceptibility loci for KIT D816V positive mastocytosis.	Mastocytosis (KIT D816V positive)	414 European ancestry cases, 9,504 European ancestry controls																										Protein biomarker
34021172	Christakoudi S	2021-05-21	Sci Rep	www.ncbi.nlm.nih.gov/pubmed/34021172	GWAS of allometric body-shape indices in UK Biobank identifies loci suggesting associations with morphogenesis, organogenesis, adrenal cell renewal and cancer.	A body shape index	186,825 British ancestry men												Richardson TG	Differences and commonalities in the genetic architecture of protein quantitative trait loci in European and Arab populations.	Matrix extracellular phosphoglycoprotein levels	2,935 Qatari ancestry individuals																										Protein C levels
34021172	Christakoudi S	2021-05-21	Sci Rep	www.ncbi.nlm.nih.gov/pubmed/34021172	GWAS of allometric body-shape indices in UK Biobank identifies loci suggesting associations with morphogenesis, organogenesis, adrenal cell renewal and cancer.	A body shape index	186,825 British ancestry men												Richardson TG	Genomic and drug target evaluation of 90 cardiovascular proteins in 30,931 individuals.	Matrix metalloproteinase-10 levels	21,758 European ancestry individuals																										Protein FAM107A levels
34021172	Christakoudi S	2021-05-21	Sci Rep	www.ncbi.nlm.nih.gov/pubmed/34021172	GWAS of allometric body-shape indices in UK Biobank identifies loci suggesting associations with morphogenesis, organogenesis, adrenal cell renewal and cancer.	A body shape index	219,872 British ancestry women												Kawaguchi T	Genomic and drug target evaluation of 90 cardiovascular proteins in 30,931 individuals.	Matrix metalloproteinase-3 levels	21,758 European ancestry individuals																										Protein FAM3D levels
34021172	Christakoudi S	2021-05-21	Sci Rep	www.ncbi.nlm.nih.gov/pubmed/34021172	GWAS of allometric body-shape indices in UK Biobank identifies loci suggesting associations with morphogenesis, organogenesis, adrenal cell renewal and cancer.	A body shape index	186,825 British ancestry men												Richardson TG	Meta-analysis identifies common and rare variants influencing blood pressure and overlapping with metabolic trait loci.	Mean arterial pressure	120,473 European ancestry individuals, 21,503 African American individuals, 4,586 Hispanic individuals																										Protein jagged-1 levels
34021172	Christakoudi S	2021-05-21	Sci Rep	www.ncbi.nlm.nih.gov/pubmed/34021172	GWAS of allometric body-shape indices in UK Biobank identifies loci suggesting associations with morphogenesis, organogenesis, adrenal cell renewal and cancer.	A body shape index	186,825 British ancestry men												Li-Gao R	A cross-population atlas of genetic associations for 220 human phenotypes.	Mean arterial pressure	360,863 European ancestry individuals, 145,502 East Asian ancestry individuals																										Protein levels in obesity
34021172	Christakoudi S	2021-05-21	Sci Rep	www.ncbi.nlm.nih.gov/pubmed/34021172	GWAS of allometric body-shape indices in UK Biobank identifies loci suggesting associations with morphogenesis, organogenesis, adrenal cell renewal and cancer.	A body shape index	219,872 British ancestry women												Zhu Z	Interethnic analyses of blood pressure loci in populations of East Asian and European descent.	Mean arterial pressure	130,777 Japanese ancestry individuals																										Protein quantitative trait loci
34021172	Christakoudi S	2021-05-21	Sci Rep	www.ncbi.nlm.nih.gov/pubmed/34021172	GWAS of allometric body-shape indices in UK Biobank identifies loci suggesting associations with morphogenesis, organogenesis, adrenal cell renewal and cancer.	A body shape index	186,825 British ancestry men												Li-Gao R	Novel genetic associations for blood pressure identified via gene-alcohol interaction in up to 570K individuals across multiple ancestries.	Mean arterial pressure x alcohol consumption (light vs heavy) interaction (2df test)	56,705 European ancestry heavy and light drinkers, 9,725 African American or Afro-Caribbean heavy and light drinkers, 1,789 Asian ancestry heavy and light drinkers, 4,812 Hispanic or Latin American heavy and light drinkers																										Protein quantitative trait loci (liver)
34021172	Christakoudi S	2021-05-21	Sci Rep	www.ncbi.nlm.nih.gov/pubmed/34021172	GWAS of allometric body-shape indices in UK Biobank identifies loci suggesting associations with morphogenesis, organogenesis, adrenal cell renewal and cancer.	A body shape index	219,872 British ancestry women												Li-Gao R	Novel genetic associations for blood pressure identified via gene-alcohol interaction in up to 570K individuals across multiple ancestries.	Mean arterial pressure x alcohol consumption interaction (2df test)	91,110 European ancestry drinkers and non-drinkers, 21,416 African American or Afro-Caribbean drinkers and non-drinkers, 12,365 Asian ancestry drinkers and non-drinkers, 8,470 Hispanic or Latin American drinkers and non-drinkers																										Prothrombin time
34021172	Christakoudi S	2021-05-21	Sci Rep	www.ncbi.nlm.nih.gov/pubmed/34021172	GWAS of allometric body-shape indices in UK Biobank identifies loci suggesting associations with morphogenesis, organogenesis, adrenal cell renewal and cancer.	A body shape index	186,825 British ancestry men												Kim S	Leveraging Polygenic Functional Enrichment to Improve GWAS Power.	Mean corpuscular hemoglobin	approximately 443,000 European ancestry individuals																										Provencibacterium abundance in stool
34021172	Christakoudi S	2021-05-21	Sci Rep	www.ncbi.nlm.nih.gov/pubmed/34021172	GWAS of allometric body-shape indices in UK Biobank identifies loci suggesting associations with morphogenesis, organogenesis, adrenal cell renewal and cancer.	A body shape index	186,825 British ancestry men												Kichaev G	Trans-ethnic and Ancestry-Specific Blood-Cell Genetics in 746,667 Individuals from 5 Global Populations.	Mean corpuscular hemoglobin	486,823 European ancestry individuals																										Provencibacterium massiliense abundance in stool
34021172	Christakoudi S	2021-05-21	Sci Rep	www.ncbi.nlm.nih.gov/pubmed/34021172	GWAS of allometric body-shape indices in UK Biobank identifies loci suggesting associations with morphogenesis, organogenesis, adrenal cell renewal and cancer.	A body shape index	219,872 British ancestry women												Richardson TG	A cross-population atlas of genetic associations for 220 human phenotypes.	Mean corpuscular hemoglobin	350,472 European ancestry individuals, 128,028 East Asian ancestry individuals																										Psoriasis
34021172	Christakoudi S	2021-05-21	Sci Rep	www.ncbi.nlm.nih.gov/pubmed/34021172	GWAS of allometric body-shape indices in UK Biobank identifies loci suggesting associations with morphogenesis, organogenesis, adrenal cell renewal and cancer.	A body shape index	186,825 British ancestry men												Richardson TG	A cross-population atlas of genetic associations for 220 human phenotypes.	Mean corpuscular hemoglobin	128,028 East Asian ancestry individuals																										Psoriasis or type 2 diabetes (trans-disease meta-analysis)
34021172	Christakoudi S	2021-05-21	Sci Rep	www.ncbi.nlm.nih.gov/pubmed/34021172	GWAS of allometric body-shape indices in UK Biobank identifies loci suggesting associations with morphogenesis, organogenesis, adrenal cell renewal and cancer.	A body shape index	186,825 British ancestry men												Richardson TG	The Polygenic and Monogenic Basis of Blood Traits and Diseases.	Mean corpuscular hemoglobin	408,112 British individuals																										Psoriasis or type 2 diabetes (trans-disease meta-analysis)(opposite effect)
34021172	Christakoudi S	2021-05-21	Sci Rep	www.ncbi.nlm.nih.gov/pubmed/34021172	GWAS of allometric body-shape indices in UK Biobank identifies loci suggesting associations with morphogenesis, organogenesis, adrenal cell renewal and cancer.	A body shape index	219,872 British ancestry women												Richardson TG	Trans-ethnic and Ancestry-Specific Blood-Cell Genetics in 746,667 Individuals from 5 Global Populations.	Mean corpuscular hemoglobin	630,125 African American or Afro-Caribbean, African ancestry, European ancestry, East Asian ancestry, Hispanic or Latin American and South Asian ancestry individuals																										Psoriasis vulgaris
34021172	Christakoudi S	2021-05-21	Sci Rep	www.ncbi.nlm.nih.gov/pubmed/34021172	GWAS of allometric body-shape indices in UK Biobank identifies loci suggesting associations with morphogenesis, organogenesis, adrenal cell renewal and cancer.	A body shape index	186,825 British ancestry men												Richardson TG	Genetic analysis of quantitative traits in the Japanese population links cell types to complex human diseases.	Mean corpuscular hemoglobin	108,054 Japanese ancestry individuals																										Psychosis in Alzheimer's disease
34021172	Christakoudi S	2021-05-21	Sci Rep	www.ncbi.nlm.nih.gov/pubmed/34021172	GWAS of allometric body-shape indices in UK Biobank identifies loci suggesting associations with morphogenesis, organogenesis, adrenal cell renewal and cancer.	A body shape index	219,872 British ancestry women												Pulit SL	The Allelic Landscape of Human Blood Cell Trait Variation and Links to Common Complex Disease.	Mean corpuscular hemoglobin	172,332 European ancestry individuals																										Pubertal anthropometrics
34021172	Christakoudi S	2021-05-21	Sci Rep	www.ncbi.nlm.nih.gov/pubmed/34021172	GWAS of allometric body-shape indices in UK Biobank identifies loci suggesting associations with morphogenesis, organogenesis, adrenal cell renewal and cancer.	A body shape index	186,825 British ancestry men												Hoffmann TJ	The Allelic Landscape of Human Blood Cell Trait Variation and Links to Common Complex Disease.	Mean corpuscular hemoglobin concentration	172,851 European ancestry individuals																										Pulmonary artery enlargement and chronic obstructive pulmonary disease
34021172	Christakoudi S	2021-05-21	Sci Rep	www.ncbi.nlm.nih.gov/pubmed/34021172	GWAS of allometric body-shape indices in UK Biobank identifies loci suggesting associations with morphogenesis, organogenesis, adrenal cell renewal and cancer.	A body shape index	219,872 British ancestry women												Richardson TG	Trans-ethnic and Ancestry-Specific Blood-Cell Genetics in 746,667 Individuals from 5 Global Populations.	Mean corpuscular hemoglobin concentration	642,173 African American or Afro-Caribbean, African ancestry, European ancestry, East Asian ancestry, Hispanic or Latin American and South Asian ancestry individuals																										Pulmonary artery enlargement in chronic obstructive pulmonary disease
34021172	Christakoudi S	2021-05-21	Sci Rep	www.ncbi.nlm.nih.gov/pubmed/34021172	GWAS of allometric body-shape indices in UK Biobank identifies loci suggesting associations with morphogenesis, organogenesis, adrenal cell renewal and cancer.	A body shape index	186,825 British ancestry men												Richardson TG	Trans-ethnic and Ancestry-Specific Blood-Cell Genetics in 746,667 Individuals from 5 Global Populations.	Mean corpuscular hemoglobin concentration	491,553 European ancestry individuals																										Pulmonary function
34021172	Christakoudi S	2021-05-21	Sci Rep	www.ncbi.nlm.nih.gov/pubmed/34021172	GWAS of allometric body-shape indices in UK Biobank identifies loci suggesting associations with morphogenesis, organogenesis, adrenal cell renewal and cancer.	A body shape index	219,872 British ancestry women												Richardson TG	The Polygenic and Monogenic Basis of Blood Traits and Diseases.	Mean corpuscular hemoglobin concentration	408,112 British individuals																										Pulmonary function (smoking interaction)
34021172	Christakoudi S	2021-05-21	Sci Rep	www.ncbi.nlm.nih.gov/pubmed/34021172	GWAS of allometric body-shape indices in UK Biobank identifies loci suggesting associations with morphogenesis, organogenesis, adrenal cell renewal and cancer.	A body shape index	219,872 British ancestry women												Richardson TG	A cross-population atlas of genetic associations for 220 human phenotypes.	Mean corpuscular hemoglobin concentration	350,468 European ancestry individuals, 135,482 East Asian ancestry individuals																										Pulse pressure
34021172	Christakoudi S	2021-05-21	Sci Rep	www.ncbi.nlm.nih.gov/pubmed/34021172	GWAS of allometric body-shape indices in UK Biobank identifies loci suggesting associations with morphogenesis, organogenesis, adrenal cell renewal and cancer.	A body shape index	186,825 British ancestry men												Wojcik GL	A cross-population atlas of genetic associations for 220 human phenotypes.	Mean corpuscular hemoglobin concentration	135,482 East Asian ancestry individuals																										Pulse pressure x alcohol consumption (light vs heavy) interaction (2df test)
34021172	Christakoudi S	2021-05-21	Sci Rep	www.ncbi.nlm.nih.gov/pubmed/34021172	GWAS of allometric body-shape indices in UK Biobank identifies loci suggesting associations with morphogenesis, organogenesis, adrenal cell renewal and cancer.	A body shape index	219,872 British ancestry women												Richardson TG	Trans-ethnic and Ancestry-Specific Blood-Cell Genetics in 746,667 Individuals from 5 Global Populations.	Mean corpuscular volume	544,127 European ancestry individuals																										Pulse pressure x alcohol consumption interaction (2df test)
34021172	Christakoudi S	2021-05-21	Sci Rep	www.ncbi.nlm.nih.gov/pubmed/34021172	GWAS of allometric body-shape indices in UK Biobank identifies loci suggesting associations with morphogenesis, organogenesis, adrenal cell renewal and cancer.	A body shape index	186,825 British ancestry men												Richardson TG	A cross-population atlas of genetic associations for 220 human phenotypes.	Mean corpuscular volume	350,473 European ancestry individuals, 129,832 East Asian ancestry individuals																										Pure non-grapefruit juice consumption
34021172	Christakoudi S	2021-05-21	Sci Rep	www.ncbi.nlm.nih.gov/pubmed/34021172	GWAS of allometric body-shape indices in UK Biobank identifies loci suggesting associations with morphogenesis, organogenesis, adrenal cell renewal and cancer.	A body shape index	186,825 British ancestry men												Richardson TG	Trans-ethnic and Ancestry-Specific Blood-Cell Genetics in 746,667 Individuals from 5 Global Populations.	Mean corpuscular volume	696,882 African American or Afro-Caribbean, African ancestry, European ancestry, East Asian ancestry, Hispanic or Latin American and South Asian ancestry individuals																										Pursuit maintenance gain
34021172	Christakoudi S	2021-05-21	Sci Rep	www.ncbi.nlm.nih.gov/pubmed/34021172	GWAS of allometric body-shape indices in UK Biobank identifies loci suggesting associations with morphogenesis, organogenesis, adrenal cell renewal and cancer.	A body shape index	186,825 British ancestry men												Richardson TG	The Polygenic and Monogenic Basis of Blood Traits and Diseases.	Mean corpuscular volume	408,112 British individuals																										Pyruvate levels
34021172	Christakoudi S	2021-05-21	Sci Rep	www.ncbi.nlm.nih.gov/pubmed/34021172	GWAS of allometric body-shape indices in UK Biobank identifies loci suggesting associations with morphogenesis, organogenesis, adrenal cell renewal and cancer.	A body shape index	186,825 British ancestry men												Mahajan A	The Allelic Landscape of Human Blood Cell Trait Variation and Links to Common Complex Disease.	Mean corpuscular volume	172,433 European ancestry individuals																										QRS duration
34021172	Christakoudi S	2021-05-21	Sci Rep	www.ncbi.nlm.nih.gov/pubmed/34021172	GWAS of allometric body-shape indices in UK Biobank identifies loci suggesting associations with morphogenesis, organogenesis, adrenal cell renewal and cancer.	A body shape index	186,825 British ancestry men												Pulit SL	Assessing the impact of alcohol consumption on the genetic contribution to mean corpuscular volume.	Mean corpuscular volume	362,595 British ancestry individuals																										QT dynamics during exercise
34021172	Christakoudi S	2021-05-21	Sci Rep	www.ncbi.nlm.nih.gov/pubmed/34021172	GWAS of allometric body-shape indices in UK Biobank identifies loci suggesting associations with morphogenesis, organogenesis, adrenal cell renewal and cancer.	A body shape index	219,872 British ancestry women												Richardson TG	A cross-population atlas of genetic associations for 220 human phenotypes.	Mean corpuscular volume	129,832 East Asian ancestry individuals																										QT interval
34021172	Christakoudi S	2021-05-21	Sci Rep	www.ncbi.nlm.nih.gov/pubmed/34021172	GWAS of allometric body-shape indices in UK Biobank identifies loci suggesting associations with morphogenesis, organogenesis, adrenal cell renewal and cancer.	A body shape index	186,825 British ancestry men												Lee CJ	Common, low-frequency, and rare genetic variants associated with lipoprotein subclasses and triglyceride measures in Finnish men from the METSIM study.	Mean diameter of HDL particles	8,372 Finnish ancestry males																										QT interval (drug interaction)
34021172	Christakoudi S	2021-05-21	Sci Rep	www.ncbi.nlm.nih.gov/pubmed/34021172	GWAS of allometric body-shape indices in UK Biobank identifies loci suggesting associations with morphogenesis, organogenesis, adrenal cell renewal and cancer.	A body shape index	186,825 British ancestry men												Richardson TG	Genome-wide study for circulating metabolites identifies 62 loci and reveals novel systemic effects of LPA.	Mean diameter of VLDL particles	19,273 European ancestry individuals																										R-6-hydroxywarfarin to R-warfarin ratio
34021172	Christakoudi S	2021-05-21	Sci Rep	www.ncbi.nlm.nih.gov/pubmed/34021172	GWAS of allometric body-shape indices in UK Biobank identifies loci suggesting associations with morphogenesis, organogenesis, adrenal cell renewal and cancer.	A body shape index	219,872 British ancestry women												Hoffmann TJ	The Polygenic and Monogenic Basis of Blood Traits and Diseases.	Mean platelet volume	408,112 British individuals																										Ratio of apolipoprotein A1 to apolipoprotein B
34021172	Christakoudi S	2021-05-21	Sci Rep	www.ncbi.nlm.nih.gov/pubmed/34021172	GWAS of allometric body-shape indices in UK Biobank identifies loci suggesting associations with morphogenesis, organogenesis, adrenal cell renewal and cancer.	A body shape index	219,872 British ancestry women												Pei YF	Trans-ethnic and Ancestry-Specific Blood-Cell Genetics in 746,667 Individuals from 5 Global Populations.	Mean platelet volume	484,042 African American or Afro-Caribbean, African ancestry, European ancestry, East Asian ancestry, Hispanic or Latin American and South Asian ancestry individuals																										Ratio of apolipoprotein B to apolipoprotein A1 levels
34021172	Christakoudi S	2021-05-21	Sci Rep	www.ncbi.nlm.nih.gov/pubmed/34021172	GWAS of allometric body-shape indices in UK Biobank identifies loci suggesting associations with morphogenesis, organogenesis, adrenal cell renewal and cancer.	A body shape index	186,825 British ancestry men												Richardson TG	Trans-ethnic and Ancestry-Specific Blood-Cell Genetics in 746,667 Individuals from 5 Global Populations.	Mean platelet volume	460,935 European ancestry individuals																										Ratio of bis-allylic bonds to double bonds in lipids
34021172	Christakoudi S	2021-05-21	Sci Rep	www.ncbi.nlm.nih.gov/pubmed/34021172	GWAS of allometric body-shape indices in UK Biobank identifies loci suggesting associations with morphogenesis, organogenesis, adrenal cell renewal and cancer.	A body shape index	219,872 British ancestry women												Gallois A	The Allelic Landscape of Human Blood Cell Trait Variation and Links to Common Complex Disease.	Mean platelet volume	164,454 European ancestry individuals																										Ratio of docosahexaenoic acid to total fatty acid levels
34021172	Christakoudi S	2021-05-21	Sci Rep	www.ncbi.nlm.nih.gov/pubmed/34021172	GWAS of allometric body-shape indices in UK Biobank identifies loci suggesting associations with morphogenesis, organogenesis, adrenal cell renewal and cancer.	A body shape index	219,872 British ancestry women												Barrett JC	The Polygenic and Monogenic Basis of Blood Traits and Diseases.	Mean reticulocyte volume	408,112 British individuals																										Ratio of linoleic acid to total fatty acids
34021172	Christakoudi S	2021-05-21	Sci Rep	www.ncbi.nlm.nih.gov/pubmed/34021172	GWAS of allometric body-shape indices in UK Biobank identifies loci suggesting associations with morphogenesis, organogenesis, adrenal cell renewal and cancer.	A body shape index	186,825 British ancestry men												Okbay A	The Polygenic and Monogenic Basis of Blood Traits and Diseases.	Mean spheric corpuscular volume	408,112 British individuals																										Ratio of monounsaturated fatty acids to total fatty acids
34021172	Christakoudi S	2021-05-21	Sci Rep	www.ncbi.nlm.nih.gov/pubmed/34021172	GWAS of allometric body-shape indices in UK Biobank identifies loci suggesting associations with morphogenesis, organogenesis, adrenal cell renewal and cancer.	A body shape index	219,872 British ancestry women												Gallois A	Genome-wide association study of dietary intake in the UK biobank study and its associations with schizophrenia and other traits.	Meat-related diet	154,123 European ancestry men, 181,453 European ancestry women																										Ratio of omega-3 fatty acids to total fatty acids
34021172	Christakoudi S	2021-05-21	Sci Rep	www.ncbi.nlm.nih.gov/pubmed/34021172	GWAS of allometric body-shape indices in UK Biobank identifies loci suggesting associations with morphogenesis, organogenesis, adrenal cell renewal and cancer.	A body shape index	219,872 British ancestry women												Okada D	Genome-wide association study of medication-use and associated disease in the UK Biobank.	Medication use (adrenergics, inhalants)	28,880 European ancestry cases, 147,565 European ancestry controls																										Ratio of omega-6 fatty acids to omega-3 fatty acids
34021172	Christakoudi S	2021-05-21	Sci Rep	www.ncbi.nlm.nih.gov/pubmed/34021172	GWAS of allometric body-shape indices in UK Biobank identifies loci suggesting associations with morphogenesis, organogenesis, adrenal cell renewal and cancer.	A body shape index	186,825 British ancestry men												Chen MH	A cross-population atlas of genetic associations for 220 human phenotypes.	Medication use (adrenergics, inhalants)	28,880 European ancestry cases, 147,565 European ancestry controls, 5,880 East Asian ancestry cases, 172,846 East Asian ancestry controls																										Ratio of omega-6 fatty acids to total fatty acids
34021172	Christakoudi S	2021-05-21	Sci Rep	www.ncbi.nlm.nih.gov/pubmed/34021172	GWAS of allometric body-shape indices in UK Biobank identifies loci suggesting associations with morphogenesis, organogenesis, adrenal cell renewal and cancer.	A body shape index	186,825 British ancestry men												Chen MH	Genome-wide association study of medication-use and associated disease in the UK Biobank.	Medication use (agents acting on the renin-angiotensin system)	62,752 European ancestry cases, 174,778 European ancestry controls																										Ratio of polyunsaturated fatty acids to monounsaturated fatty acids
34021172	Christakoudi S	2021-05-21	Sci Rep	www.ncbi.nlm.nih.gov/pubmed/34021172	GWAS of allometric body-shape indices in UK Biobank identifies loci suggesting associations with morphogenesis, organogenesis, adrenal cell renewal and cancer.	A body shape index	186,825 British ancestry men												Kemp JP	A cross-population atlas of genetic associations for 220 human phenotypes.	Medication use (agents acting on the renin-angiotensin system)	62,752 European ancestry cases, 174,778 European ancestry controls, 45,820 East Asian ancestry cases, 132,906 East Asian ancestry controls																										Ratio of polyunsaturated fatty acids to total fatty acids
34021172	Christakoudi S	2021-05-21	Sci Rep	www.ncbi.nlm.nih.gov/pubmed/34021172	GWAS of allometric body-shape indices in UK Biobank identifies loci suggesting associations with morphogenesis, organogenesis, adrenal cell renewal and cancer.	A body shape index	219,872 British ancestry women												Harshfield EL	A cross-population atlas of genetic associations for 220 human phenotypes.	Medication use (agents acting on the renin-angiotensin system)	45,820 East Asian ancestry cases, 132,906 East Asian ancestry controls																										Ratio of saturated fatty acids to total fatty acids
34021172	Christakoudi S	2021-05-21	Sci Rep	www.ncbi.nlm.nih.gov/pubmed/34021172	GWAS of allometric body-shape indices in UK Biobank identifies loci suggesting associations with morphogenesis, organogenesis, adrenal cell renewal and cancer.	A body shape index	219,872 British ancestry women												Fan CC	Genome-wide association study of medication-use and associated disease in the UK Biobank.	Medication use (anti-inflammatory and antirheumatic products, non-steroids)	74,150 European ancestry cases, 90,370 European ancestry controls																										Ratio of triglycerides to phosphoglycerides
34021172	Christakoudi S	2021-05-21	Sci Rep	www.ncbi.nlm.nih.gov/pubmed/34021172	GWAS of allometric body-shape indices in UK Biobank identifies loci suggesting associations with morphogenesis, organogenesis, adrenal cell renewal and cancer.	A body shape index	186,825 British ancestry men												Hoffmann TJ	Genome-wide association study of medication-use and associated disease in the UK Biobank.	Medication use (antiglaucoma preparations and miotics)	5,215 European ancestry cases, 95,653 European ancestry controls																										Raw carrot liking
34021172	Christakoudi S	2021-05-21	Sci Rep	www.ncbi.nlm.nih.gov/pubmed/34021172	GWAS of allometric body-shape indices in UK Biobank identifies loci suggesting associations with morphogenesis, organogenesis, adrenal cell renewal and cancer.	A body shape index	186,825 British ancestry men												Hoffmann TJ	A cross-population atlas of genetic associations for 220 human phenotypes.	Medication use (antiglaucoma preparations and miotics)	5,215 European ancestry cases, 95,653 European ancestry controls, 5,911 East Asian ancestry cases, 172,815 East Asian ancestry controls																										Raw vegetable consumption
34021172	Christakoudi S	2021-05-21	Sci Rep	www.ncbi.nlm.nih.gov/pubmed/34021172	GWAS of allometric body-shape indices in UK Biobank identifies loci suggesting associations with morphogenesis, organogenesis, adrenal cell renewal and cancer.	A body shape index	219,872 British ancestry women												Harshfield EL	Genome-wide association study of medication-use and associated disease in the UK Biobank.	Medication use (antithrombotic agents)	67,653 European ancestry cases, 85,986 European ancestry controls																										Reaction time
34021172	Christakoudi S	2021-05-21	Sci Rep	www.ncbi.nlm.nih.gov/pubmed/34021172	GWAS of allometric body-shape indices in UK Biobank identifies loci suggesting associations with morphogenesis, organogenesis, adrenal cell renewal and cancer.	A body shape index	186,825 British ancestry men												Harshfield EL	A cross-population atlas of genetic associations for 220 human phenotypes.	Medication use (antithrombotic agents)	67,653 European ancestry cases, 85,986 European ancestry controls, 54,220 East Asian ancestry cases, 124,506 East Asian ancestry controls																										Receptor tyrosine-protein kinase erbB-4 levels
34021172	Christakoudi S	2021-05-21	Sci Rep	www.ncbi.nlm.nih.gov/pubmed/34021172	GWAS of allometric body-shape indices in UK Biobank identifies loci suggesting associations with morphogenesis, organogenesis, adrenal cell renewal and cancer.	A body shape index	186,825 British ancestry men												Harshfield EL	Genome-wide association study of medication-use and associated disease in the UK Biobank.	Medication use (beta blocking agents)	31,700 European ancestry cases, 192,324 European ancestry controls																										Recombination measurement
34021172	Christakoudi S	2021-05-21	Sci Rep	www.ncbi.nlm.nih.gov/pubmed/34021172	GWAS of allometric body-shape indices in UK Biobank identifies loci suggesting associations with morphogenesis, organogenesis, adrenal cell renewal and cancer.	A body shape index	186,825 British ancestry men												Eising E	A cross-population atlas of genetic associations for 220 human phenotypes.	Medication use (beta blocking agents)	31,700 European ancestry cases, 192,324 European ancestry controls, 20,367 East Asian ancestry cases, 158,359 East Asian ancestry controls																										Red blood cell count
34021172	Christakoudi S	2021-05-21	Sci Rep	www.ncbi.nlm.nih.gov/pubmed/34021172	GWAS of allometric body-shape indices in UK Biobank identifies loci suggesting associations with morphogenesis, organogenesis, adrenal cell renewal and cancer.	A body shape index	186,825 British ancestry men												Richardson TG	Genome-wide association study of medication-use and associated disease in the UK Biobank.	Medication use (calcium channel blockers)	31,904 European ancestry cases, 172,474 European ancestry controls																										Red blood cell fatty acid levels
34021172	Christakoudi S	2021-05-21	Sci Rep	www.ncbi.nlm.nih.gov/pubmed/34021172	GWAS of allometric body-shape indices in UK Biobank identifies loci suggesting associations with morphogenesis, organogenesis, adrenal cell renewal and cancer.	A body shape index	186,825 British ancestry men												Richardson TG	A cross-population atlas of genetic associations for 220 human phenotypes.	Medication use (calcium channel blockers)	31,904 European ancestry cases, 172,474 European ancestry controls, 49,327 East Asian ancestry cases, 129,399 East Asian ancestry controls																										Red blood cell traits
34021172	Christakoudi S	2021-05-21	Sci Rep	www.ncbi.nlm.nih.gov/pubmed/34021172	GWAS of allometric body-shape indices in UK Biobank identifies loci suggesting associations with morphogenesis, organogenesis, adrenal cell renewal and cancer.	A body shape index	219,872 British ancestry women												Richardson TG	Genome-wide association study of medication-use and associated disease in the UK Biobank.	Medication use (diuretics)	34,453 European ancestry cases, 194,633 European ancestry controls																										Red blood cell traits (multivariate analysis)
34021172	Christakoudi S	2021-05-21	Sci Rep	www.ncbi.nlm.nih.gov/pubmed/34021172	GWAS of allometric body-shape indices in UK Biobank identifies loci suggesting associations with morphogenesis, organogenesis, adrenal cell renewal and cancer.	A body shape index	219,872 British ancestry women												Pilling LC	A cross-population atlas of genetic associations for 220 human phenotypes.	Medication use (diuretics)	34,453 European ancestry cases, 194,633 European ancestry controls, 22,356 East Asian ancestry cases, 156,370 East Asian ancestry controls																										Red cell distribution width
34021172	Christakoudi S	2021-05-21	Sci Rep	www.ncbi.nlm.nih.gov/pubmed/34021172	GWAS of allometric body-shape indices in UK Biobank identifies loci suggesting associations with morphogenesis, organogenesis, adrenal cell renewal and cancer.	A body shape index	186,825 British ancestry men												Sandoval-Plata G	A cross-population atlas of genetic associations for 220 human phenotypes.	Medication use (diuretics)	22,356 East Asian ancestry cases, 156,370 East Asian ancestry controls																										Reflection (response to stress)
34021172	Christakoudi S	2021-05-21	Sci Rep	www.ncbi.nlm.nih.gov/pubmed/34021172	GWAS of allometric body-shape indices in UK Biobank identifies loci suggesting associations with morphogenesis, organogenesis, adrenal cell renewal and cancer.	A body shape index	219,872 British ancestry women												Baselmans BML	A cross-population atlas of genetic associations for 220 human phenotypes.	Medication use (drugs affecting bone structure and mineralization)	7,870 European ancestry cases, 207,798 European ancestry controls, 6,143 East Asian ancestry cases, 172,583 East Asian ancestry controls																										Refractive error
34021172	Christakoudi S	2021-05-21	Sci Rep	www.ncbi.nlm.nih.gov/pubmed/34021172	GWAS of allometric body-shape indices in UK Biobank identifies loci suggesting associations with morphogenesis, organogenesis, adrenal cell renewal and cancer.	A body shape index	186,825 British ancestry men												Rivadeneira F	Genome-wide association study of medication-use and associated disease in the UK Biobank.	Medication use (drugs affecting bone structure and mineralization)	7,870 European ancestry cases, 207,798 European ancestry controls																										Regular attendance at a gym or sports club
34021172	Christakoudi S	2021-05-21	Sci Rep	www.ncbi.nlm.nih.gov/pubmed/34021172	GWAS of allometric body-shape indices in UK Biobank identifies loci suggesting associations with morphogenesis, organogenesis, adrenal cell renewal and cancer.	A body shape index	219,872 British ancestry women												Richardson TG	Genome-wide association study of medication-use and associated disease in the UK Biobank.	Medication use (drugs used in diabetes)	15,272 European ancestry cases, 29,0641 European ancestry controls																										Regular attendance at a pub or social club
34021172	Christakoudi S	2021-05-21	Sci Rep	www.ncbi.nlm.nih.gov/pubmed/34021172	GWAS of allometric body-shape indices in UK Biobank identifies loci suggesting associations with morphogenesis, organogenesis, adrenal cell renewal and cancer.	A body shape index	186,825 British ancestry men												Richardson TG	A cross-population atlas of genetic associations for 220 human phenotypes.	Medication use (drugs used in diabetes)	15,272 European ancestry cases, 290,641 European ancestry controls, 30,515 East Asian ancestry cases, 148,211 East Asian ancestry controls																										Regular attendance at a religious group
34021172	Christakoudi S	2021-05-21	Sci Rep	www.ncbi.nlm.nih.gov/pubmed/34021172	GWAS of allometric body-shape indices in UK Biobank identifies loci suggesting associations with morphogenesis, organogenesis, adrenal cell renewal and cancer.	A body shape index	186,825 British ancestry men												Richardson TG	A cross-population atlas of genetic associations for 220 human phenotypes.	Medication use (drugs used in diabetes)	30,515 East Asian ancestry cases, 148,211 East Asian ancestry controls																										Relative carbohydrate intake
34021172	Christakoudi S	2021-05-21	Sci Rep	www.ncbi.nlm.nih.gov/pubmed/34021172	GWAS of allometric body-shape indices in UK Biobank identifies loci suggesting associations with morphogenesis, organogenesis, adrenal cell renewal and cancer.	A body shape index	219,872 British ancestry women												Ruth KS	A cross-population atlas of genetic associations for 220 human phenotypes.	Medication use (glucocorticoids)	17,352 European ancestry cases, 188,348 European ancestry controls, 13,102 East Asian ancestry cases, 165,624 East Asian ancestry controls																										Relative fat intake
34021172	Christakoudi S	2021-05-21	Sci Rep	www.ncbi.nlm.nih.gov/pubmed/34021172	GWAS of allometric body-shape indices in UK Biobank identifies loci suggesting associations with morphogenesis, organogenesis, adrenal cell renewal and cancer.	A body shape index	186,825 British ancestry men												Kim SK	A cross-population atlas of genetic associations for 220 human phenotypes.	Medication use (HMG CoA reductase inhibitors)	73,475 European ancestry cases, 216,910 European ancestry controls, 33,295 East Asian ancestry cases, 145,431 East Asian ancestry controls																										Relative protein intake
34021172	Christakoudi S	2021-05-21	Sci Rep	www.ncbi.nlm.nih.gov/pubmed/34021172	GWAS of allometric body-shape indices in UK Biobank identifies loci suggesting associations with morphogenesis, organogenesis, adrenal cell renewal and cancer.	A body shape index	186,825 British ancestry men												Sakaue S	Genome-wide association study of medication-use and associated disease in the UK Biobank.	Medication use (HMG CoA reductase inhibitors)	73,475 European ancestry cases, 216,910 European ancestry controls																										Relative sugar intake
34021172	Christakoudi S	2021-05-21	Sci Rep	www.ncbi.nlm.nih.gov/pubmed/34021172	GWAS of allometric body-shape indices in UK Biobank identifies loci suggesting associations with morphogenesis, organogenesis, adrenal cell renewal and cancer.	A body shape index	186,825 British ancestry men												Lotta LA	A cross-population atlas of genetic associations for 220 human phenotypes.	Medication use (HMG CoA reductase inhibitors)	33,295 East Asian ancestry cases, 145,431 East Asian ancestry controls																										Remission after SSRI treatment in MDD or neuroticism
34021172	Christakoudi S	2021-05-21	Sci Rep	www.ncbi.nlm.nih.gov/pubmed/34021172	GWAS of allometric body-shape indices in UK Biobank identifies loci suggesting associations with morphogenesis, organogenesis, adrenal cell renewal and cancer.	A body shape index	186,825 British ancestry men												Richardson TG	Genome-wide association study of medication-use and associated disease in the UK Biobank.	Medication use (opioids)	22,982 European ancestry cases, 55,826 European ancestry controls																										Remnant cholesterol (non-HDL, non-LDL -cholesterol)
34021172	Christakoudi S	2021-05-21	Sci Rep	www.ncbi.nlm.nih.gov/pubmed/34021172	GWAS of allometric body-shape indices in UK Biobank identifies loci suggesting associations with morphogenesis, organogenesis, adrenal cell renewal and cancer.	A body shape index	219,872 British ancestry women												Ahola-Olli AV	A cross-population atlas of genetic associations for 220 human phenotypes.	Medication use (opioids)	22,982 European ancestry cases, 55,826 European ancestry controls, 3,566 East Asian ancestry cases, 175,160 East Asian ancestry controls																										Renal function-related traits (BUN)
34021172	Christakoudi S	2021-05-21	Sci Rep	www.ncbi.nlm.nih.gov/pubmed/34021172	GWAS of allometric body-shape indices in UK Biobank identifies loci suggesting associations with morphogenesis, organogenesis, adrenal cell renewal and cancer.	A body shape index	186,825 British ancestry men												Richardson TG	A cross-population atlas of genetic associations for 220 human phenotypes.	Medication use (salicylic acid and derivatives)	61,583 European ancestry cases, 50,427 European ancestry controls, 41,461 East Asian ancestry cases, 137,265 East Asian ancestry controls																										Renal overload gout
34021172	Christakoudi S	2021-05-21	Sci Rep	www.ncbi.nlm.nih.gov/pubmed/34021172	GWAS of allometric body-shape indices in UK Biobank identifies loci suggesting associations with morphogenesis, organogenesis, adrenal cell renewal and cancer.	A body shape index	219,872 British ancestry women												Harshfield EL	Genome-wide association study of medication-use and associated disease in the UK Biobank.	Medication use (salicylic acid and derivatives)	61,583 European ancestry cases, 50,427 European ancestry controls																										Renal underexcretion gout
34021172	Christakoudi S	2021-05-21	Sci Rep	www.ncbi.nlm.nih.gov/pubmed/34021172	GWAS of allometric body-shape indices in UK Biobank identifies loci suggesting associations with morphogenesis, organogenesis, adrenal cell renewal and cancer.	A body shape index	186,825 British ancestry men												Lee JJ	Genome-wide association study of medication-use and associated disease in the UK Biobank.	Medication use (thyroid preparations)	24,832 European ancestry cases, 280,750 European ancestry controls																										Repulsive guidance molecule A levels
34021172	Christakoudi S	2021-05-21	Sci Rep	www.ncbi.nlm.nih.gov/pubmed/34021172	GWAS of allometric body-shape indices in UK Biobank identifies loci suggesting associations with morphogenesis, organogenesis, adrenal cell renewal and cancer.	A body shape index	186,825 British ancestry men												Han X	A cross-population atlas of genetic associations for 220 human phenotypes.	Medication use (thyroid preparations)	24,832 European ancestry cases, 280,750 European ancestry controls, 3,103 East Asian ancestry cases, 175,623 East Asian ancestry controls																										Respiratory diseases
34021172	Christakoudi S	2021-05-21	Sci Rep	www.ncbi.nlm.nih.gov/pubmed/34021172	GWAS of allometric body-shape indices in UK Biobank identifies loci suggesting associations with morphogenesis, organogenesis, adrenal cell renewal and cancer.	A body shape index	186,825 British ancestry men												Eising E	Genetic association studies of alterations in protein function expose recessive effects on cancer predisposition.	Melanoma	3,122 White British ancestry cases, 271,708 White British ancestry controls																										Response to allopurinol in gout (change in serum uric acid levels)
34021172	Christakoudi S	2021-05-21	Sci Rep	www.ncbi.nlm.nih.gov/pubmed/34021172	GWAS of allometric body-shape indices in UK Biobank identifies loci suggesting associations with morphogenesis, organogenesis, adrenal cell renewal and cancer.	A body shape index	186,825 British ancestry men												He L	Two-stage genome-wide association study identifies a novel susceptibility locus associated with melanoma.	Melanoma	4,842 European ancestry cases, 286,565 European ancestry controls																										Response to antidepressants (symptom improvement)
34021172	Christakoudi S	2021-05-21	Sci Rep	www.ncbi.nlm.nih.gov/pubmed/34021172	GWAS of allometric body-shape indices in UK Biobank identifies loci suggesting associations with morphogenesis, organogenesis, adrenal cell renewal and cancer.	A body shape index	186,825 British ancestry men												He L	Genome-wide association study identifies three loci associated with melanoma risk.	Melanoma	1,539 European ancestry cases, 3,917 European ancestry controls																										Response to carboplatin and paclitaxel in ovarian cancer (Caspase 3/7 EC50)
34021172	Christakoudi S	2021-05-21	Sci Rep	www.ncbi.nlm.nih.gov/pubmed/34021172	GWAS of allometric body-shape indices in UK Biobank identifies loci suggesting associations with morphogenesis, organogenesis, adrenal cell renewal and cancer.	A body shape index	186,825 British ancestry men												Nakayama A	Genome-wide association study identifies three new melanoma susceptibility loci.	Melanoma	2,804 European ancestry cases, 7,618 European ancestry controls																										Response to chemotherapy in breast cancer hypertensive cases (cumulative dose) (bevacizumab)
34021172	Christakoudi S	2021-05-21	Sci Rep	www.ncbi.nlm.nih.gov/pubmed/34021172	GWAS of allometric body-shape indices in UK Biobank identifies loci suggesting associations with morphogenesis, organogenesis, adrenal cell renewal and cancer.	A body shape index	186,825 British ancestry men												Hu Y	Pan-cancer study detects genetic risk variants and shared genetic basis in two large cohorts.	Melanoma	6,777 European ancestry cases, 410,350 European ancestry controls																										Response to cytadine analogues (cytosine arabinoside)
34021172	Christakoudi S	2021-05-21	Sci Rep	www.ncbi.nlm.nih.gov/pubmed/34021172	GWAS of allometric body-shape indices in UK Biobank identifies loci suggesting associations with morphogenesis, organogenesis, adrenal cell renewal and cancer.	A body shape index	186,825 British ancestry men												Richardson TG	Genomic and drug target evaluation of 90 cardiovascular proteins in 30,931 individuals.	Membrane-bound aminopeptidase P levels	21,758 European ancestry individuals																										Response to fenofibrate (LDL cholesterol levels)
34021172	Christakoudi S	2021-05-21	Sci Rep	www.ncbi.nlm.nih.gov/pubmed/34021172	GWAS of allometric body-shape indices in UK Biobank identifies loci suggesting associations with morphogenesis, organogenesis, adrenal cell renewal and cancer.	A body shape index	186,825 British ancestry men												Chen MH	The genetic architecture of membranous nephropathy and its potential to improve non-invasive diagnosis.	Membranous nephropathy	2,150 European ancestry cases, 5,829 European ancestry controls, 1,612 East Asian ancestry cases, 1,970 East Asian ancestry controls																										Response to levetiracetam in genetic generalized epilepsy
34021172	Christakoudi S	2021-05-21	Sci Rep	www.ncbi.nlm.nih.gov/pubmed/34021172	GWAS of allometric body-shape indices in UK Biobank identifies loci suggesting associations with morphogenesis, organogenesis, adrenal cell renewal and cancer.	A body shape index	186,825 British ancestry men												Han X	The genetic architecture of membranous nephropathy and its potential to improve non-invasive diagnosis.	Membranous nephropathy	2,150 European ancestry cases, 5,829 European ancestry controls																										Response to metformin in type 2 diabetes (HbA1c reduction)
34021172	Christakoudi S	2021-05-21	Sci Rep	www.ncbi.nlm.nih.gov/pubmed/34021172	GWAS of allometric body-shape indices in UK Biobank identifies loci suggesting associations with morphogenesis, organogenesis, adrenal cell renewal and cancer.	A body shape index	219,872 British ancestry women												Pazoki R	The genetic architecture of membranous nephropathy and its potential to improve non-invasive diagnosis.	Membranous nephropathy	1,612 East Asian ancestry cases, 1,970 East Asian ancestry controls																										Response to platinum-based chemotherapy in non-small-cell lung cancer
34021172	Christakoudi S	2021-05-21	Sci Rep	www.ncbi.nlm.nih.gov/pubmed/34021172	GWAS of allometric body-shape indices in UK Biobank identifies loci suggesting associations with morphogenesis, organogenesis, adrenal cell renewal and cancer.	A body shape index	219,872 British ancestry women												Goes FS	Leveraging Polygenic Functional Enrichment to Improve GWAS Power.	Menarche (age at onset)	approximately 242,000 European ancestry individuals																										Response to serotonin-norepinephrine reuptake inhibitors (responders vs non-responders)
34021172	Christakoudi S	2021-05-21	Sci Rep	www.ncbi.nlm.nih.gov/pubmed/34021172	GWAS of allometric body-shape indices in UK Biobank identifies loci suggesting associations with morphogenesis, organogenesis, adrenal cell renewal and cancer.	A body shape index	219,872 British ancestry women												Zhu Z	Parent-of-origin-specific allelic associations among 106 genomic loci for age at menarche.	Menarche (age at onset)	Up to 182,413 European ancestry females																										Response to statin therapy
34021172	Christakoudi S	2021-05-21	Sci Rep	www.ncbi.nlm.nih.gov/pubmed/34021172	GWAS of allometric body-shape indices in UK Biobank identifies loci suggesting associations with morphogenesis, organogenesis, adrenal cell renewal and cancer.	A body shape index	186,825 British ancestry men												Hoffmann TJ	Thirty new loci for age at menarche identified by a meta-analysis of genome-wide association studies.	Menarche (age at onset)	86,142 European ancestry female individuals, 557 Old Order Amish (founder/genetic isolate) female individuals, 1,103 Erasmus Rucphen (founder/genetic isolate) female individuals																										Response to statins (LDL cholesterol change)
34021172	Christakoudi S	2021-05-21	Sci Rep	www.ncbi.nlm.nih.gov/pubmed/34021172	GWAS of allometric body-shape indices in UK Biobank identifies loci suggesting associations with morphogenesis, organogenesis, adrenal cell renewal and cancer.	A body shape index	219,872 British ancestry women												Wojcik GL	Detection and interpretation of shared genetic influences on 42 human traits.	Menarche (age at onset)	76,831 European ancestry individuals																										Response to statins (LDL cholesterol percent change)
34021172	Christakoudi S	2021-05-21	Sci Rep	www.ncbi.nlm.nih.gov/pubmed/34021172	GWAS of allometric body-shape indices in UK Biobank identifies loci suggesting associations with morphogenesis, organogenesis, adrenal cell renewal and cancer.	A body shape index	186,825 British ancestry men												Hebbar P	Large trans-ethnic meta-analysis identifies AKR1C4 as a novel gene associated with age at menarche.	Menarche (age at onset)	19,028 African ancestry individuals, 3,205 South Asian ancestry individuals, 2,095 East Asian ancestry individuals, 10,661 Hispanic/Latina individuals, 3,557 individuals																										Response to tocilizumab in rheumatoid arthritis
34021172	Christakoudi S	2021-05-21	Sci Rep	www.ncbi.nlm.nih.gov/pubmed/34021172	GWAS of allometric body-shape indices in UK Biobank identifies loci suggesting associations with morphogenesis, organogenesis, adrenal cell renewal and cancer.	A body shape index	186,825 British ancestry men												Landi MT	Elucidating the genetic architecture of reproductive ageing in the Japanese population.	Menarche (age at onset)	67,029 Japanese ancestry women																										Resting heart rate
34021172	Christakoudi S	2021-05-21	Sci Rep	www.ncbi.nlm.nih.gov/pubmed/34021172	GWAS of allometric body-shape indices in UK Biobank identifies loci suggesting associations with morphogenesis, organogenesis, adrenal cell renewal and cancer.	A body shape index	219,872 British ancestry women												Sasayama D	Common variation at 10p12.31 near MLLT10 influences meningioma risk.	Meningioma	859 European ancestry cases, 704 European ancestry controls																										Resting metabolic rate
34021172	Christakoudi S	2021-05-21	Sci Rep	www.ncbi.nlm.nih.gov/pubmed/34021172	GWAS of allometric body-shape indices in UK Biobank identifies loci suggesting associations with morphogenesis, organogenesis, adrenal cell renewal and cancer.	A body shape index	186,825 British ancestry men												de Vries PS	Meta-analyses identify 13 loci associated with age at menopause and highlight DNA repair and immune pathways.	Menopause (age at onset)	38,968 European ancestry female individuals																										Restless legs syndrome
34021172	Christakoudi S	2021-05-21	Sci Rep	www.ncbi.nlm.nih.gov/pubmed/34021172	GWAS of allometric body-shape indices in UK Biobank identifies loci suggesting associations with morphogenesis, organogenesis, adrenal cell renewal and cancer.	A body shape index	219,872 British ancestry women												de Vries PS	Large-scale genomic analyses link reproductive aging to hypothalamic signaling, breast cancer susceptibility and BRCA1-mediated DNA repair.	Menopause (age at onset)	up to 69,626 European ancestry women																										Reticulocyte count
34021172	Christakoudi S	2021-05-21	Sci Rep	www.ncbi.nlm.nih.gov/pubmed/34021172	GWAS of allometric body-shape indices in UK Biobank identifies loci suggesting associations with morphogenesis, organogenesis, adrenal cell renewal and cancer.	A body shape index	186,825 British ancestry men												Chen MH	Elucidating the genetic architecture of reproductive ageing in the Japanese population.	Menopause (age at onset)	43,861 Japanese ancestry women																										Reticulocyte fraction of red cells
34021172	Christakoudi S	2021-05-21	Sci Rep	www.ncbi.nlm.nih.gov/pubmed/34021172	GWAS of allometric body-shape indices in UK Biobank identifies loci suggesting associations with morphogenesis, organogenesis, adrenal cell renewal and cancer.	A body shape index	186,825 British ancestry men												Li D	Factors associated with sharing e-mail information and mental health survey participation in large population cohorts.	Mental health study participation (completed survey)	122,647 British ancestry cases, 248,781 British ancestry controls																										Retinal vascular caliber
34021172	Christakoudi S	2021-05-21	Sci Rep	www.ncbi.nlm.nih.gov/pubmed/34021172	GWAS of allometric body-shape indices in UK Biobank identifies loci suggesting associations with morphogenesis, organogenesis, adrenal cell renewal and cancer.	A body shape index	219,872 British ancestry women												Han X	Factors associated with sharing e-mail information and mental health survey participation in large population cohorts.	Mental health study participation (provided email address)	224,321 British ancestry cases, 147,096 British ancestry controls																										Retinoic acid receptor responder protein 2 levels
34021172	Christakoudi S	2021-05-21	Sci Rep	www.ncbi.nlm.nih.gov/pubmed/34021172	GWAS of allometric body-shape indices in UK Biobank identifies loci suggesting associations with morphogenesis, organogenesis, adrenal cell renewal and cancer.	A body shape index	186,825 British ancestry men												Martin S	Genetic evidence for different adiposity phenotypes and their opposing influence on ectopic fat and risk of cardiometabolic disease.	Metabolic biomarkers (multivariate analysis)	389,354 European ancestry individuals																										Revision surgery due to aseptic loosening after total knee arthroplasty
34021172	Christakoudi S	2021-05-21	Sci Rep	www.ncbi.nlm.nih.gov/pubmed/34021172	GWAS of allometric body-shape indices in UK Biobank identifies loci suggesting associations with morphogenesis, organogenesis, adrenal cell renewal and cancer.	A body shape index	186,825 British ancestry men												Hoffmann TJ	Genome-Wide Association Study of the Metabolic Syndrome in UK Biobank.	Metabolic syndrome	291,107 European ancestry individuals																										Rheumatoid arthritis
34021172	Christakoudi S	2021-05-21	Sci Rep	www.ncbi.nlm.nih.gov/pubmed/34021172	GWAS of allometric body-shape indices in UK Biobank identifies loci suggesting associations with morphogenesis, organogenesis, adrenal cell renewal and cancer.	A body shape index	219,872 British ancestry women												Astle WJ	Genome-wide screen for metabolic syndrome susceptibility Loci reveals strong lipid gene contribution but no evidence for common genetic basis for clustering of metabolic syndrome traits.	Metabolic syndrome	2,637 European ancestry cases, 7,927 European ancestry controls																										Rheumatoid arthritis (ACPA-positive)
34021172	Christakoudi S	2021-05-21	Sci Rep	www.ncbi.nlm.nih.gov/pubmed/34021172	GWAS of allometric body-shape indices in UK Biobank identifies loci suggesting associations with morphogenesis, organogenesis, adrenal cell renewal and cancer.	A body shape index	186,825 British ancestry men												Ward LD	Multiple genotype-phenotype association study reveals intronic variant pair on SIDT2 associated with metabolic syndrome in a Korean population.	Metabolic syndrome	1,328 Korean ancestry cases, 5,870 Korean ancestry controls																										Rheumatoid arthritis (rheumatoid factor and/or anti-cyclic citrullinated peptide seropositive)
34021172	Christakoudi S	2021-05-21	Sci Rep	www.ncbi.nlm.nih.gov/pubmed/34021172	GWAS of allometric body-shape indices in UK Biobank identifies loci suggesting associations with morphogenesis, organogenesis, adrenal cell renewal and cancer.	A body shape index	186,825 British ancestry men												Graff M	A genome-wide association study of the metabolic syndrome in Indian Asian men.	Metabolic syndrome	2,554 Indian Asian ancestry individuals																										Risk-taking behavior (multivariate analysis)
34021172	Christakoudi S	2021-05-21	Sci Rep	www.ncbi.nlm.nih.gov/pubmed/34021172	GWAS of allometric body-shape indices in UK Biobank identifies loci suggesting associations with morphogenesis, organogenesis, adrenal cell renewal and cancer.	A body shape index	186,825 British ancestry men												Gallois A	A bivariate genome-wide approach to metabolic syndrome: STAMPEED consortium.	Metabolic syndrome (bivariate traits)	22,161 European ancestry individuals																										Risk-taking tendency (4-domain principal component model)
34021172	Christakoudi S	2021-05-21	Sci Rep	www.ncbi.nlm.nih.gov/pubmed/34021172	GWAS of allometric body-shape indices in UK Biobank identifies loci suggesting associations with morphogenesis, organogenesis, adrenal cell renewal and cancer.	A body shape index	186,825 British ancestry men												Astle WJ	New Common and Rare Variants Influencing Metabolic Syndrome and Its Individual Components in a Korean Population.	Metabolic syndrome (multivariate analysis)	1,946 Korean ancestry cases, 6,427 Korean ancestry controls																										RR interval (tricyclic/tetracyclic antidepressant use interaction)
34021172	Christakoudi S	2021-05-21	Sci Rep	www.ncbi.nlm.nih.gov/pubmed/34021172	GWAS of allometric body-shape indices in UK Biobank identifies loci suggesting associations with morphogenesis, organogenesis, adrenal cell renewal and cancer.	A body shape index	186,825 British ancestry men												Vuckovic D	Human metabolic individuality in biomedical and pharmaceutical research.	Metabolic traits	2,820 European ancestry individuals																										S-adenosylhomocysteine (SAH) levels
34021172	Christakoudi S	2021-05-21	Sci Rep	www.ncbi.nlm.nih.gov/pubmed/34021172	GWAS of allometric body-shape indices in UK Biobank identifies loci suggesting associations with morphogenesis, organogenesis, adrenal cell renewal and cancer.	A body shape index	186,825 British ancestry men												Lind L	Genome-wide association analysis of metabolic traits in a birth cohort from a founder population.	Metabolic traits	4,763 Northern Finnish founder individuals																										S-methylmethionine levels in elite athletes
34021172	Christakoudi S	2021-05-21	Sci Rep	www.ncbi.nlm.nih.gov/pubmed/34021172	GWAS of allometric body-shape indices in UK Biobank identifies loci suggesting associations with morphogenesis, organogenesis, adrenal cell renewal and cancer.	A body shape index	186,825 British ancestry men												Wojcik GL	Understanding the genetic architecture of the metabolically unhealthy normal weight and metabolically healthy obese phenotypes in a Korean population.	Metabolically unhealthy in normal weight	10,358 Korean ancestry cases, 23,466 Korean ancestry controls																										Salami liking
34021172	Christakoudi S	2021-05-21	Sci Rep	www.ncbi.nlm.nih.gov/pubmed/34021172	GWAS of allometric body-shape indices in UK Biobank identifies loci suggesting associations with morphogenesis, organogenesis, adrenal cell renewal and cancer.	A body shape index	219,872 British ancestry women												Baselmans BML	A genome-wide association study of the human metabolome in a community-based cohort.	Metabolite levels	2,076 European ancestry individuals																										Salmon liking
34021172	Christakoudi S	2021-05-21	Sci Rep	www.ncbi.nlm.nih.gov/pubmed/34021172	GWAS of allometric body-shape indices in UK Biobank identifies loci suggesting associations with morphogenesis, organogenesis, adrenal cell renewal and cancer.	A body shape index	186,825 British ancestry men												Sinnott-Armstrong N	Novel Loci for metabolic networks and multi-tissue expression studies reveal genes for atherosclerosis.	Metabolite levels	6,608 European ancestry individuals																										Sardines liking
34021172	Christakoudi S	2021-05-21	Sci Rep	www.ncbi.nlm.nih.gov/pubmed/34021172	GWAS of allometric body-shape indices in UK Biobank identifies loci suggesting associations with morphogenesis, organogenesis, adrenal cell renewal and cancer.	A body shape index	186,825 British ancestry men												Harshfield EL	Large-scale genome-wide association studies in East Asians identify new genetic loci influencing metabolic traits.	Metabolite levels	12,545 Korean ancestry individuals																										SARS-CoV-2 infection
34021172	Christakoudi S	2021-05-21	Sci Rep	www.ncbi.nlm.nih.gov/pubmed/34021172	GWAS of allometric body-shape indices in UK Biobank identifies loci suggesting associations with morphogenesis, organogenesis, adrenal cell renewal and cancer.	A body shape index	186,825 British ancestry men												Harshfield EL	Genome-wide association study identifies multiple loci influencing human serum metabolite levels.	Metabolite levels	8,330 European ancestry individuals																										Sasang constitutional medicine type (So-Eum)
34021172	Christakoudi S	2021-05-21	Sci Rep	www.ncbi.nlm.nih.gov/pubmed/34021172	GWAS of allometric body-shape indices in UK Biobank identifies loci suggesting associations with morphogenesis, organogenesis, adrenal cell renewal and cancer.	A body shape index	219,872 British ancestry women												Kachuri L	Associations with metabolites in Chinese suggest new metabolic roles in Alzheimer's and Parkinson's diseases.	Metabolite levels	1,954 Chinese ancestry individuals																										Saturated fatty acid levels
34021172	Christakoudi S	2021-05-21	Sci Rep	www.ncbi.nlm.nih.gov/pubmed/34021172	GWAS of allometric body-shape indices in UK Biobank identifies loci suggesting associations with morphogenesis, organogenesis, adrenal cell renewal and cancer.	A body shape index	186,825 British ancestry men												Jostins L	Genetic variants associated with glycine metabolism and their role in insulin sensitivity and type 2 diabetes.	Metabolite levels	1,004 European ancestry individuals																										Schizophrenia
34021172	Christakoudi S	2021-05-21	Sci Rep	www.ncbi.nlm.nih.gov/pubmed/34021172	GWAS of allometric body-shape indices in UK Biobank identifies loci suggesting associations with morphogenesis, organogenesis, adrenal cell renewal and cancer.	A body shape index	219,872 British ancestry women												Winkler TW	A genome-wide perspective of genetic variation in human metabolism.	Metabolite levels	1,029 European ancestry individuals																										Schizophrenia (MTAG)
34021172	Christakoudi S	2021-05-21	Sci Rep	www.ncbi.nlm.nih.gov/pubmed/34021172	GWAS of allometric body-shape indices in UK Biobank identifies loci suggesting associations with morphogenesis, organogenesis, adrenal cell renewal and cancer.	A body shape index	186,825 British ancestry men												Helgeland O	Genetics meets metabolomics: a genome-wide association study of metabolite profiles in human serum.	Metabolite levels	284 European ancestry male individuals																										Schizophrenia (treatment resistant)
34021172	Christakoudi S	2021-05-21	Sci Rep	www.ncbi.nlm.nih.gov/pubmed/34021172	GWAS of allometric body-shape indices in UK Biobank identifies loci suggesting associations with morphogenesis, organogenesis, adrenal cell renewal and cancer.	A body shape index	186,825 British ancestry men												Graff M	A genome-wide assessment of variability in human serum metabolism.	Metabolite levels	214 European ancestry prostate cancer cases, 188 European ancestry controls																										Schizophrenia or bipolar disorder
34021172	Christakoudi S	2021-05-21	Sci Rep	www.ncbi.nlm.nih.gov/pubmed/34021172	GWAS of allometric body-shape indices in UK Biobank identifies loci suggesting associations with morphogenesis, organogenesis, adrenal cell renewal and cancer.	A body shape index	219,872 British ancestry women												Vuckovic D	Whole Genome Association Study of the Plasma Metabolome Identifies Metabolites Linked to Cardiometabolic Disease in Black Individuals.	Metabolite peak levels (QI11418)	2,466 Black/admixed ancestry individuals																										Schizophrenia vs ADHD (ordinary least squares (OLS))
34021172	Christakoudi S	2021-05-21	Sci Rep	www.ncbi.nlm.nih.gov/pubmed/34021172	GWAS of allometric body-shape indices in UK Biobank identifies loci suggesting associations with morphogenesis, organogenesis, adrenal cell renewal and cancer.	A body shape index	219,872 British ancestry women												Harshfield EL	Whole Genome Association Study of the Plasma Metabolome Identifies Metabolites Linked to Cardiometabolic Disease in Black Individuals.	Metabolite peak levels (QI12439)	2,466 Black/admixed ancestry individuals																										Schizophrenia vs anorexia nervosa (ordinary least squares (OLS))
34021172	Christakoudi S	2021-05-21	Sci Rep	www.ncbi.nlm.nih.gov/pubmed/34021172	GWAS of allometric body-shape indices in UK Biobank identifies loci suggesting associations with morphogenesis, organogenesis, adrenal cell renewal and cancer.	A body shape index	186,825 British ancestry men												Lee CJ	Whole Genome Association Study of the Plasma Metabolome Identifies Metabolites Linked to Cardiometabolic Disease in Black Individuals.	Metabolite peak levels (QI12506)	2,466 Black/admixed ancestry individuals																										Schizophrenia vs autism spectrum disorder (ordinary least squares (OLS))
34021172	Christakoudi S	2021-05-21	Sci Rep	www.ncbi.nlm.nih.gov/pubmed/34021172	GWAS of allometric body-shape indices in UK Biobank identifies loci suggesting associations with morphogenesis, organogenesis, adrenal cell renewal and cancer.	A body shape index	219,872 British ancestry women												Lee JJ	Whole Genome Association Study of the Plasma Metabolome Identifies Metabolites Linked to Cardiometabolic Disease in Black Individuals.	Metabolite peak levels (QI15536)	2,466 Black/admixed ancestry individuals																										Schizophrenia vs bipolar disorder (ordinary least squares (OLS))
34021172	Christakoudi S	2021-05-21	Sci Rep	www.ncbi.nlm.nih.gov/pubmed/34021172	GWAS of allometric body-shape indices in UK Biobank identifies loci suggesting associations with morphogenesis, organogenesis, adrenal cell renewal and cancer.	A body shape index	219,872 British ancestry women												Sinnott-Armstrong N	Whole Genome Association Study of the Plasma Metabolome Identifies Metabolites Linked to Cardiometabolic Disease in Black Individuals.	Metabolite peak levels (QI15965)	2,466 Black/admixed ancestry individuals																										Schizophrenia vs Tourette's syndrome and other tic disorders (ordinary least squares (OLS))
34021172	Christakoudi S	2021-05-21	Sci Rep	www.ncbi.nlm.nih.gov/pubmed/34021172	GWAS of allometric body-shape indices in UK Biobank identifies loci suggesting associations with morphogenesis, organogenesis, adrenal cell renewal and cancer.	A body shape index	219,872 British ancestry women												Hellwege JN	Whole Genome Association Study of the Plasma Metabolome Identifies Metabolites Linked to Cardiometabolic Disease in Black Individuals.	Metabolite peak levels (QI261)	2,466 Black/admixed ancestry individuals																										Schizophrenia, bipolar disorder or recurrent major depressive disorder x sex interaction (3df)
34021172	Christakoudi S	2021-05-21	Sci Rep	www.ncbi.nlm.nih.gov/pubmed/34021172	GWAS of allometric body-shape indices in UK Biobank identifies loci suggesting associations with morphogenesis, organogenesis, adrenal cell renewal and cancer.	Hip circumference adjusted for BMI	219,872 British ancestry women												Harshfield EL	Whole Genome Association Study of the Plasma Metabolome Identifies Metabolites Linked to Cardiometabolic Disease in Black Individuals.	Metabolite peak levels (QI3819)	2,466 Black/admixed ancestry individuals																										Secreted and transmembrane protein 1 levels
34021172	Christakoudi S	2021-05-21	Sci Rep	www.ncbi.nlm.nih.gov/pubmed/34021172	GWAS of allometric body-shape indices in UK Biobank identifies loci suggesting associations with morphogenesis, organogenesis, adrenal cell renewal and cancer.	Hip circumference adjusted for BMI	219,872 British ancestry women												Hoffmann TJ	Whole Genome Association Study of the Plasma Metabolome Identifies Metabolites Linked to Cardiometabolic Disease in Black Individuals.	Metabolite peak levels (QI4288)	2,466 Black/admixed ancestry individuals																										Sedentary behavior at work
34021172	Christakoudi S	2021-05-21	Sci Rep	www.ncbi.nlm.nih.gov/pubmed/34021172	GWAS of allometric body-shape indices in UK Biobank identifies loci suggesting associations with morphogenesis, organogenesis, adrenal cell renewal and cancer.	Hip circumference adjusted for BMI	219,872 British ancestry women												Rhee EP	Whole Genome Association Study of the Plasma Metabolome Identifies Metabolites Linked to Cardiometabolic Disease in Black Individuals.	Metabolite peak levels (QI445)	2,466 Black/admixed ancestry individuals																										Self-rated health
34021172	Christakoudi S	2021-05-21	Sci Rep	www.ncbi.nlm.nih.gov/pubmed/34021172	GWAS of allometric body-shape indices in UK Biobank identifies loci suggesting associations with morphogenesis, organogenesis, adrenal cell renewal and cancer.	Hip circumference adjusted for BMI	219,872 British ancestry women												Liu Y	Whole Genome Association Study of the Plasma Metabolome Identifies Metabolites Linked to Cardiometabolic Disease in Black Individuals.	Metabolite peak levels (QI4687)	2,466 Black/admixed ancestry individuals																										Self-reported allergy
34021172	Christakoudi S	2021-05-21	Sci Rep	www.ncbi.nlm.nih.gov/pubmed/34021172	GWAS of allometric body-shape indices in UK Biobank identifies loci suggesting associations with morphogenesis, organogenesis, adrenal cell renewal and cancer.	Hip circumference adjusted for BMI	219,872 British ancestry women												Yaghootkar H	Whole Genome Association Study of the Plasma Metabolome Identifies Metabolites Linked to Cardiometabolic Disease in Black Individuals.	Metabolite peak levels (QI4755)	2,466 Black/admixed ancestry individuals																										Self-reported math ability
34021172	Christakoudi S	2021-05-21	Sci Rep	www.ncbi.nlm.nih.gov/pubmed/34021172	GWAS of allometric body-shape indices in UK Biobank identifies loci suggesting associations with morphogenesis, organogenesis, adrenal cell renewal and cancer.	Hip circumference adjusted for BMI	219,872 British ancestry women												Yaghootkar H	Whole Genome Association Study of the Plasma Metabolome Identifies Metabolites Linked to Cardiometabolic Disease in Black Individuals.	Metabolite peak levels (QI4773)	2,466 Black/admixed ancestry individuals																										Self-reported math ability (MTAG)
34021172	Christakoudi S	2021-05-21	Sci Rep	www.ncbi.nlm.nih.gov/pubmed/34021172	GWAS of allometric body-shape indices in UK Biobank identifies loci suggesting associations with morphogenesis, organogenesis, adrenal cell renewal and cancer.	Hip circumference adjusted for BMI	219,872 British ancestry women												Yaghootkar H	Whole Genome Association Study of the Plasma Metabolome Identifies Metabolites Linked to Cardiometabolic Disease in Black Individuals.	Metabolite peak levels (QI4775)	2,466 Black/admixed ancestry individuals																										Self-reported risk-taking behaviour
34021172	Christakoudi S	2021-05-21	Sci Rep	www.ncbi.nlm.nih.gov/pubmed/34021172	GWAS of allometric body-shape indices in UK Biobank identifies loci suggesting associations with morphogenesis, organogenesis, adrenal cell renewal and cancer.	Hip circumference adjusted for BMI	219,872 British ancestry women												Yaghootkar H	Whole Genome Association Study of the Plasma Metabolome Identifies Metabolites Linked to Cardiometabolic Disease in Black Individuals.	Metabolite peak levels (QI4974)	2,466 Black/admixed ancestry individuals																										Sensitivity to environmental stress and adversity
34021172	Christakoudi S	2021-05-21	Sci Rep	www.ncbi.nlm.nih.gov/pubmed/34021172	GWAS of allometric body-shape indices in UK Biobank identifies loci suggesting associations with morphogenesis, organogenesis, adrenal cell renewal and cancer.	Hip circumference adjusted for BMI	186,825 British ancestry men												Rhee EP	Whole Genome Association Study of the Plasma Metabolome Identifies Metabolites Linked to Cardiometabolic Disease in Black Individuals.	Metabolite peak levels (QI618)	2,466 Black/admixed ancestry individuals																										Serine levels
34021172	Christakoudi S	2021-05-21	Sci Rep	www.ncbi.nlm.nih.gov/pubmed/34021172	GWAS of allometric body-shape indices in UK Biobank identifies loci suggesting associations with morphogenesis, organogenesis, adrenal cell renewal and cancer.	Hip circumference adjusted for BMI	219,872 British ancestry women												Sinnott-Armstrong N	Whole Genome Association Study of the Plasma Metabolome Identifies Metabolites Linked to Cardiometabolic Disease in Black Individuals.	Metabolite peak levels (QI6523)	2,466 Black/admixed ancestry individuals																										Serum 25-Hydroxyvitamin D level variance
34021172	Christakoudi S	2021-05-21	Sci Rep	www.ncbi.nlm.nih.gov/pubmed/34021172	GWAS of allometric body-shape indices in UK Biobank identifies loci suggesting associations with morphogenesis, organogenesis, adrenal cell renewal and cancer.	Hip circumference adjusted for BMI	186,825 British ancestry men												Sinnott-Armstrong N	Whole Genome Association Study of the Plasma Metabolome Identifies Metabolites Linked to Cardiometabolic Disease in Black Individuals.	Metabolite peak levels (QI6693)	2,466 Black/admixed ancestry individuals																										Serum 25-Hydroxyvitamin D levels
34021172	Christakoudi S	2021-05-21	Sci Rep	www.ncbi.nlm.nih.gov/pubmed/34021172	GWAS of allometric body-shape indices in UK Biobank identifies loci suggesting associations with morphogenesis, organogenesis, adrenal cell renewal and cancer.	Hip circumference adjusted for BMI	219,872 British ancestry women												Chen J	Whole Genome Association Study of the Plasma Metabolome Identifies Metabolites Linked to Cardiometabolic Disease in Black Individuals.	Metabolite peak levels (QI6703)	2,466 Black/admixed ancestry individuals																										Serum albumin levels
34021172	Christakoudi S	2021-05-21	Sci Rep	www.ncbi.nlm.nih.gov/pubmed/34021172	GWAS of allometric body-shape indices in UK Biobank identifies loci suggesting associations with morphogenesis, organogenesis, adrenal cell renewal and cancer.	Hip circumference adjusted for BMI	186,825 British ancestry men												van der Meer D	Whole Genome Association Study of the Plasma Metabolome Identifies Metabolites Linked to Cardiometabolic Disease in Black Individuals.	Metabolite peak levels (QI6721)	2,466 Black/admixed ancestry individuals																										Serum alkaline phosphatase levels
34021172	Christakoudi S	2021-05-21	Sci Rep	www.ncbi.nlm.nih.gov/pubmed/34021172	GWAS of allometric body-shape indices in UK Biobank identifies loci suggesting associations with morphogenesis, organogenesis, adrenal cell renewal and cancer.	Hip circumference adjusted for BMI	186,825 British ancestry men												Vuckovic D	Whole Genome Association Study of the Plasma Metabolome Identifies Metabolites Linked to Cardiometabolic Disease in Black Individuals.	Metabolite peak levels (QI9489)	2,466 Black/admixed ancestry individuals																										Serum alpha-fetoprotein levels
34021172	Christakoudi S	2021-05-21	Sci Rep	www.ncbi.nlm.nih.gov/pubmed/34021172	GWAS of allometric body-shape indices in UK Biobank identifies loci suggesting associations with morphogenesis, organogenesis, adrenal cell renewal and cancer.	Hip circumference adjusted for BMI	219,872 British ancestry women												Richardson TG	Metabolomic Architecture of Obesity Implicates Metabolonic Lactone Sulfate in Cardiometabolic Disease.	Metabolonic lactone sulfate levels	1,027 Mexican American individuals																										Serum alpha1-antitrypsin levels
34021172	Christakoudi S	2021-05-21	Sci Rep	www.ncbi.nlm.nih.gov/pubmed/34021172	GWAS of allometric body-shape indices in UK Biobank identifies loci suggesting associations with morphogenesis, organogenesis, adrenal cell renewal and cancer.	Hip circumference adjusted for BMI	186,825 British ancestry men												Richardson TG	Genome-wide association studies of metabolites in Finnish men identify disease-relevant loci.	Metabolonic lactone sulfate levels	6,136 Finnish ancestry individuals																										Serum cancer antigen 19.9 levels
34021172	Christakoudi S	2021-05-21	Sci Rep	www.ncbi.nlm.nih.gov/pubmed/34021172	GWAS of allometric body-shape indices in UK Biobank identifies loci suggesting associations with morphogenesis, organogenesis, adrenal cell renewal and cancer.	Hip circumference adjusted for BMI	219,872 British ancestry women												Richardson TG	Metabolomic Architecture of Obesity Implicates Metabolonic Lactone Sulfate in Cardiometabolic Disease.	Metabolonic lactone sulfate levels	554 African American individuals																										Serum carcinoembryonic antigen levels
34021172	Christakoudi S	2021-05-21	Sci Rep	www.ncbi.nlm.nih.gov/pubmed/34021172	GWAS of allometric body-shape indices in UK Biobank identifies loci suggesting associations with morphogenesis, organogenesis, adrenal cell renewal and cancer.	Hip circumference adjusted for BMI	219,872 British ancestry women												Tin A	Methotrexate-related central neurotoxicity: clinical characteristics, risk factors and genome-wide association study in children treated for acute lymphoblastic leukemia.	Methotrexate-related central neurotoxicity in children treated for acute lymphoblastic leukemia	48 European ancestry cases, 537 European ancestry controls																										Serum creatinine levels
34021172	Christakoudi S	2021-05-21	Sci Rep	www.ncbi.nlm.nih.gov/pubmed/34021172	GWAS of allometric body-shape indices in UK Biobank identifies loci suggesting associations with morphogenesis, organogenesis, adrenal cell renewal and cancer.	Hip circumference adjusted for BMI	186,825 British ancestry men												Hoffmann TJ	Genome-wide association meta-analyses and fine-mapping elucidate pathways influencing albuminuria.	Microalbuminuria	51,861 European, African American, East Asian, South Asian or Hispanic ancestry cases, 297,093 European, African American, East Asian, South Asian or Hispanic ancestry controls																										Serum docosahexaenoic fatty acid concentration in metabolic syndrome
34021172	Christakoudi S	2021-05-21	Sci Rep	www.ncbi.nlm.nih.gov/pubmed/34021172	GWAS of allometric body-shape indices in UK Biobank identifies loci suggesting associations with morphogenesis, organogenesis, adrenal cell renewal and cancer.	Hip circumference adjusted for BMI	219,872 British ancestry women												Richardson TG	Genome-wide analysis of 102,084 migraine cases identifies 123 risk loci and subtype-specific risk alleles.	Migraine	102,084 European ancestry cases, 771,257 European ancestry controls																										Serum glutamic-oxaloacetic transaminase levels
34021172	Christakoudi S	2021-05-21	Sci Rep	www.ncbi.nlm.nih.gov/pubmed/34021172	GWAS of allometric body-shape indices in UK Biobank identifies loci suggesting associations with morphogenesis, organogenesis, adrenal cell renewal and cancer.	Hip circumference adjusted for BMI	186,825 British ancestry men												Richardson TG	A genome-wide cross-phenotype meta-analysis of the association of blood pressure with migraine.	Migraine and/or diastolic blood pressure	757,601 European ancestry individuals with blood pressure measurements, 59,674 European ancestry migraine cases, 316,078 European ancestry controls																										Serum glutamic-pyruvic transaminase levels
34021172	Christakoudi S	2021-05-21	Sci Rep	www.ncbi.nlm.nih.gov/pubmed/34021172	GWAS of allometric body-shape indices in UK Biobank identifies loci suggesting associations with morphogenesis, organogenesis, adrenal cell renewal and cancer.	Hip circumference adjusted for BMI	186,825 British ancestry men												Sinnott-Armstrong N	Genome-wide association analyses highlight etiological differences underlying newly defined subtypes of diabetes.	Mild age-related type 2 diabetes	2,861 Scandinavian ancestry cases, 2,744 Scandinavian ancestry controls																										Serum lead levels
34021172	Christakoudi S	2021-05-21	Sci Rep	www.ncbi.nlm.nih.gov/pubmed/34021172	GWAS of allometric body-shape indices in UK Biobank identifies loci suggesting associations with morphogenesis, organogenesis, adrenal cell renewal and cancer.	Hip circumference adjusted for BMI	186,825 British ancestry men												Richardson TG	Large-scale GWAS of food liking reveals genetic determinants and genetic correlations with distinct neurophysiological traits.	Milk chocolate liking	159,434 European ancestry individuals																										Serum levels of protein A4GALT
34021172	Christakoudi S	2021-05-21	Sci Rep	www.ncbi.nlm.nih.gov/pubmed/34021172	GWAS of allometric body-shape indices in UK Biobank identifies loci suggesting associations with morphogenesis, organogenesis, adrenal cell renewal and cancer.	Hip circumference adjusted for BMI	219,872 British ancestry women												van der Meer D	Comprehensive genomic analysis of dietary habits in UK Biobank identifies hundreds of genetic associations.	Milk type used: Soy milk vs never have milk (UKB data field 1418)	31,889 European ancestry individuals																										Serum levels of protein ACE
34021172	Christakoudi S	2021-05-21	Sci Rep	www.ncbi.nlm.nih.gov/pubmed/34021172	GWAS of allometric body-shape indices in UK Biobank identifies loci suggesting associations with morphogenesis, organogenesis, adrenal cell renewal and cancer.	Hip circumference adjusted for BMI	186,825 British ancestry men												van der Meer D	Comprehensive genomic analysis of dietary habits in UK Biobank identifies hundreds of genetic associations.	Milk type: Skimmed, semi-skimmed or full cream (UKB data field 1418)	427,252 European ancestry individuals																										Serum levels of protein ACP2
34021172	Christakoudi S	2021-05-21	Sci Rep	www.ncbi.nlm.nih.gov/pubmed/34021172	GWAS of allometric body-shape indices in UK Biobank identifies loci suggesting associations with morphogenesis, organogenesis, adrenal cell renewal and cancer.	Hip circumference adjusted for BMI	219,872 British ancestry women												Folkersen L	Large-scale GWAS of food liking reveals genetic determinants and genetic correlations with distinct neurophysiological traits.	Milky sweets liking	159,393 European ancestry individuals																										Serum levels of protein AMY2B
34021172	Christakoudi S	2021-05-21	Sci Rep	www.ncbi.nlm.nih.gov/pubmed/34021172	GWAS of allometric body-shape indices in UK Biobank identifies loci suggesting associations with morphogenesis, organogenesis, adrenal cell renewal and cancer.	Hip circumference adjusted for BMI	219,872 British ancestry women												Okbay A	GWAS and ExWAS of blood Mitochondrial DNA copy number identifies 71 loci and highlights a potential causal role in dementia.	Mitochondrial DNA copy number	395,718 British, Irish, Other White, South Asian, African ancestry individuals																										Serum levels of protein ANGPTL3
34021172	Christakoudi S	2021-05-21	Sci Rep	www.ncbi.nlm.nih.gov/pubmed/34021172	GWAS of allometric body-shape indices in UK Biobank identifies loci suggesting associations with morphogenesis, organogenesis, adrenal cell renewal and cancer.	Hip circumference adjusted for BMI	186,825 British ancestry men												Hoffmann TJ	Deciphering the genetic and epidemiological landscape of mitochondrial DNA abundance.	Mitochondrial DNA levels	295,150 European ancestry individuals																										Serum levels of protein BPIFA2
34021172	Christakoudi S	2021-05-21	Sci Rep	www.ncbi.nlm.nih.gov/pubmed/34021172	GWAS of allometric body-shape indices in UK Biobank identifies loci suggesting associations with morphogenesis, organogenesis, adrenal cell renewal and cancer.	Hip circumference adjusted for BMI	186,825 British ancestry men												Mei L	Nuclear genome-wide associations with mitochondrial heteroplasmy.	Mitochondrial heteroplasmy measurement	982,072 European ancestry individuals																										Serum levels of protein BTNL8
34021172	Christakoudi S	2021-05-21	Sci Rep	www.ncbi.nlm.nih.gov/pubmed/34021172	GWAS of allometric body-shape indices in UK Biobank identifies loci suggesting associations with morphogenesis, organogenesis, adrenal cell renewal and cancer.	Hip circumference adjusted for BMI	219,872 British ancestry women												Li-Gao R	Genome-Wide Association Meta-Analysis Supports Genes Involved in Valve and Cardiac Development to Associate With Mitral Valve Prolapse.	Mitral valve prolapse	1,920 European ancestry cases, 6,858 European ancestry controls																										Serum levels of protein C1GALT1C1
34021172	Christakoudi S	2021-05-21	Sci Rep	www.ncbi.nlm.nih.gov/pubmed/34021172	GWAS of allometric body-shape indices in UK Biobank identifies loci suggesting associations with morphogenesis, organogenesis, adrenal cell renewal and cancer.	Hip circumference adjusted for BMI	186,825 British ancestry men												Li-Gao R	Genome-wide association study reveals novel genetic loci: a new polygenic risk score for mitral valve prolapse.	Mitral valve prolapse after mitral valve surgery	1,903 European ancestry cases, 428,916 European ancestry controls																										Serum levels of protein C1QTNF1
34021172	Christakoudi S	2021-05-21	Sci Rep	www.ncbi.nlm.nih.gov/pubmed/34021172	GWAS of allometric body-shape indices in UK Biobank identifies loci suggesting associations with morphogenesis, organogenesis, adrenal cell renewal and cancer.	Hip circumference adjusted for BMI	219,872 British ancestry women												Plotnikov D	Genome-wide association analyses of physical activity and sedentary behavior provide insights into underlying mechanisms and roles in disease prevention.	Moderate-to-vigorous intensity physical activity during leisure time	608,595 European ancestry individuals																										Serum levels of protein C6orf58
34021172	Christakoudi S	2021-05-21	Sci Rep	www.ncbi.nlm.nih.gov/pubmed/34021172	GWAS of allometric body-shape indices in UK Biobank identifies loci suggesting associations with morphogenesis, organogenesis, adrenal cell renewal and cancer.	Hip circumference adjusted for BMI	219,872 British ancestry women												Kichaev G	Trans-ethnic and Ancestry-Specific Blood-Cell Genetics in 746,667 Individuals from 5 Global Populations.	Monocyte count	521,594 European ancestry individuals																										Serum levels of protein CA10
34021172	Christakoudi S	2021-05-21	Sci Rep	www.ncbi.nlm.nih.gov/pubmed/34021172	GWAS of allometric body-shape indices in UK Biobank identifies loci suggesting associations with morphogenesis, organogenesis, adrenal cell renewal and cancer.	Hip circumference adjusted for BMI	219,872 British ancestry women												Sakaue S	The Polygenic and Monogenic Basis of Blood Traits and Diseases.	Monocyte count	408,112 British individuals																										Serum levels of protein CAPN2
34021172	Christakoudi S	2021-05-21	Sci Rep	www.ncbi.nlm.nih.gov/pubmed/34021172	GWAS of allometric body-shape indices in UK Biobank identifies loci suggesting associations with morphogenesis, organogenesis, adrenal cell renewal and cancer.	Hip circumference adjusted for BMI	219,872 British ancestry women												Harshfield EL	Genetic determinants of blood-cell traits influence susceptibility to childhood acute lymphoblastic leukemia.	Monocyte count	234,690 European ancestry individuals																										Serum levels of protein CASC4
34021172	Christakoudi S	2021-05-21	Sci Rep	www.ncbi.nlm.nih.gov/pubmed/34021172	GWAS of allometric body-shape indices in UK Biobank identifies loci suggesting associations with morphogenesis, organogenesis, adrenal cell renewal and cancer.	Hip circumference adjusted for BMI	219,872 British ancestry women												Richardson TG	Trans-ethnic and Ancestry-Specific Blood-Cell Genetics in 746,667 Individuals from 5 Global Populations.	Monocyte count	639,696 African American or Afro-Caribbean, African ancestry, European ancestry, East Asian ancestry, Hispanic or Latin American and South Asian ancestry individuals																										Serum levels of protein CAT
34021172	Christakoudi S	2021-05-21	Sci Rep	www.ncbi.nlm.nih.gov/pubmed/34021172	GWAS of allometric body-shape indices in UK Biobank identifies loci suggesting associations with morphogenesis, organogenesis, adrenal cell renewal and cancer.	Hip circumference adjusted for BMI	219,872 British ancestry women												Eising E	The Allelic Landscape of Human Blood Cell Trait Variation and Links to Common Complex Disease.	Monocyte count	170,721 European ancestry individuals																										Serum levels of protein CCDC126
34021172	Christakoudi S	2021-05-21	Sci Rep	www.ncbi.nlm.nih.gov/pubmed/34021172	GWAS of allometric body-shape indices in UK Biobank identifies loci suggesting associations with morphogenesis, organogenesis, adrenal cell renewal and cancer.	Hip circumference adjusted for BMI	219,872 British ancestry women												Aulchenko YS	A cross-population atlas of genetic associations for 220 human phenotypes.	Monocyte count	349,856 European ancestry individuals, 95,119 East Asian ancestry individuals																										Serum levels of protein CCL15
34021172	Christakoudi S	2021-05-21	Sci Rep	www.ncbi.nlm.nih.gov/pubmed/34021172	GWAS of allometric body-shape indices in UK Biobank identifies loci suggesting associations with morphogenesis, organogenesis, adrenal cell renewal and cancer.	Hip circumference adjusted for BMI	219,872 British ancestry women												Li-Gao R	Genetic analysis of quantitative traits in the Japanese population links cell types to complex human diseases.	Monocyte count	62,076 Japanese ancestry individuals																										Serum levels of protein CCL25
34021172	Christakoudi S	2021-05-21	Sci Rep	www.ncbi.nlm.nih.gov/pubmed/34021172	GWAS of allometric body-shape indices in UK Biobank identifies loci suggesting associations with morphogenesis, organogenesis, adrenal cell renewal and cancer.	Hip circumference adjusted for BMI	219,872 British ancestry women												Davis JP	A cross-population atlas of genetic associations for 220 human phenotypes.	Monocyte count	95,119 East Asian ancestry individuals																										Serum levels of protein CCL28
34021172	Christakoudi S	2021-05-21	Sci Rep	www.ncbi.nlm.nih.gov/pubmed/34021172	GWAS of allometric body-shape indices in UK Biobank identifies loci suggesting associations with morphogenesis, organogenesis, adrenal cell renewal and cancer.	Hip circumference adjusted for BMI	219,872 British ancestry women												Ruth KS	The Polygenic and Monogenic Basis of Blood Traits and Diseases.	Monocyte percentage of white cells	408,112 British individuals																										Serum levels of protein CD109
34021172	Christakoudi S	2021-05-21	Sci Rep	www.ncbi.nlm.nih.gov/pubmed/34021172	GWAS of allometric body-shape indices in UK Biobank identifies loci suggesting associations with morphogenesis, organogenesis, adrenal cell renewal and cancer.	Hip circumference adjusted for BMI	219,872 British ancestry women												Sakaue S	The Allelic Landscape of Human Blood Cell Trait Variation and Links to Common Complex Disease.	Monocyte percentage of white cells	170,494 European ancestry individuals																										Serum levels of protein CD200
34021172	Christakoudi S	2021-05-21	Sci Rep	www.ncbi.nlm.nih.gov/pubmed/34021172	GWAS of allometric body-shape indices in UK Biobank identifies loci suggesting associations with morphogenesis, organogenesis, adrenal cell renewal and cancer.	Hip circumference adjusted for BMI	219,872 British ancestry women												Richardson TG	Complex genetic signatures in immune cells underlie autoimmunity and inform therapy.	Monocytic Myeloid-Derived Suppressor Cells Absolute Count	1,855 Sardinian (founder/genetic isolate) ancestry individuals																										Serum levels of protein CD5
34021172	Christakoudi S	2021-05-21	Sci Rep	www.ncbi.nlm.nih.gov/pubmed/34021172	GWAS of allometric body-shape indices in UK Biobank identifies loci suggesting associations with morphogenesis, organogenesis, adrenal cell renewal and cancer.	Hip circumference adjusted for BMI	219,872 British ancestry women												Harshfield EL	Comprehensive genetic analysis of the human lipidome identifies loci associated with lipid homeostasis with links to coronary artery disease.	Monohexosylceramide (d18:1/24:1) levels	4,492 European ancestry individuals																										Serum levels of protein CDH5
34021172	Christakoudi S	2021-05-21	Sci Rep	www.ncbi.nlm.nih.gov/pubmed/34021172	GWAS of allometric body-shape indices in UK Biobank identifies loci suggesting associations with morphogenesis, organogenesis, adrenal cell renewal and cancer.	Hip circumference adjusted for BMI	219,872 British ancestry women												Eising E	Comprehensive genetic analysis of the human lipidome identifies loci associated with lipid homeostasis with links to coronary artery disease.	Monohexosylceramide (d18:1/24:1) levels	6,057 European ancestry individuals																										Serum levels of protein CGA;FSHB
34021172	Christakoudi S	2021-05-21	Sci Rep	www.ncbi.nlm.nih.gov/pubmed/34021172	GWAS of allometric body-shape indices in UK Biobank identifies loci suggesting associations with morphogenesis, organogenesis, adrenal cell renewal and cancer.	Hip circumference adjusted for BMI	219,872 British ancestry women												Sakaue S	Characterising metabolomic signatures of lipid-modifying therapies through drug target mendelian randomisation.	Monounsaturated fatty acid levels	115,006 European ancestry individuals																										Serum levels of protein CGA;TSHB
34021172	Christakoudi S	2021-05-21	Sci Rep	www.ncbi.nlm.nih.gov/pubmed/34021172	GWAS of allometric body-shape indices in UK Biobank identifies loci suggesting associations with morphogenesis, organogenesis, adrenal cell renewal and cancer.	Hip circumference adjusted for BMI	186,825 British ancestry men												Vuckovic D	The influence of rare variants in circulating metabolic biomarkers.	Monounsaturated fatty acid levels	7,142 European ancestry individuals																										Serum levels of protein CHST12
34021172	Christakoudi S	2021-05-21	Sci Rep	www.ncbi.nlm.nih.gov/pubmed/34021172	GWAS of allometric body-shape indices in UK Biobank identifies loci suggesting associations with morphogenesis, organogenesis, adrenal cell renewal and cancer.	Hip circumference adjusted for BMI	219,872 British ancestry women												Wojcik GL	Genome-wide analysis in UK Biobank identifies four loci associated with mood instability and genetic correlation with major depressive disorder, anxiety disorder and schizophrenia.	Mood instability	53,525 European ancestry cases, 60,443 European ancestry controls																										Serum levels of protein CHST15
34021172	Christakoudi S	2021-05-21	Sci Rep	www.ncbi.nlm.nih.gov/pubmed/34021172	GWAS of allometric body-shape indices in UK Biobank identifies loci suggesting associations with morphogenesis, organogenesis, adrenal cell renewal and cancer.	Hip circumference adjusted for BMI	219,872 British ancestry women												Wojcik GL	Genome-wide analysis in UK Biobank identifies four loci associated with mood instability and genetic correlation with major depressive disorder, anxiety disorder and schizophrenia.	Mood instability	43,660 European ancestry cases without a psychiatric disorder diagnosis, 60,443 European ancestry controls																										Serum levels of protein COLEC12
34021172	Christakoudi S	2021-05-21	Sci Rep	www.ncbi.nlm.nih.gov/pubmed/34021172	GWAS of allometric body-shape indices in UK Biobank identifies loci suggesting associations with morphogenesis, organogenesis, adrenal cell renewal and cancer.	Hip circumference adjusted for BMI	219,872 British ancestry women												Gallois A	The genomic basis of mood instability: identification of 46 loci in 363,705 UK Biobank participants, genetic correlation with psychiatric disorders, and association with gene expression and function.	Mood instability	157,039 European ancestry cases, 206,666 European ancestry controls																										Serum levels of protein CTSB
34021172	Christakoudi S	2021-05-21	Sci Rep	www.ncbi.nlm.nih.gov/pubmed/34021172	GWAS of allometric body-shape indices in UK Biobank identifies loci suggesting associations with morphogenesis, organogenesis, adrenal cell renewal and cancer.	Hip circumference adjusted for BMI	186,825 British ancestry men												Springelkamp H	Genome-wide association analyses of chronotype in 697,828 individuals provides insights into circadian rhythms.	Morning person	252,287 European ancestry cases, 150,908 European ancestry controls																										Serum levels of protein DNER
34021172	Christakoudi S	2021-05-21	Sci Rep	www.ncbi.nlm.nih.gov/pubmed/34021172	GWAS of allometric body-shape indices in UK Biobank identifies loci suggesting associations with morphogenesis, organogenesis, adrenal cell renewal and cancer.	Hip circumference adjusted for BMI	219,872 British ancestry women												van der Meer D	Leveraging Polygenic Functional Enrichment to Improve GWAS Power.	Morning person	approximately 410,000 European ancestry individuals																										Serum levels of protein DPEP2
34021172	Christakoudi S	2021-05-21	Sci Rep	www.ncbi.nlm.nih.gov/pubmed/34021172	GWAS of allometric body-shape indices in UK Biobank identifies loci suggesting associations with morphogenesis, organogenesis, adrenal cell renewal and cancer.	Hip circumference adjusted for BMI	219,872 British ancestry women												Richardson TG	Genome-Wide Association Analyses in 128,266 Individuals Identifies New Morningness and Sleep Duration Loci.	Morning vs. evening chronotype	114,765 British individuals																										Serum levels of protein ENG
34021172	Christakoudi S	2021-05-21	Sci Rep	www.ncbi.nlm.nih.gov/pubmed/34021172	GWAS of allometric body-shape indices in UK Biobank identifies loci suggesting associations with morphogenesis, organogenesis, adrenal cell renewal and cancer.	Hip circumference adjusted for BMI	219,872 British ancestry women												Sakaue S	GWAS of 89,283 individuals identifies genetic variants associated with self-reporting of being a morning person.	Morning vs. evening chronotype	38,937 European ancestry morning chronotype individuals, 50,346 European ancestry evening chronotype individuals																										Serum levels of protein EPHA4
34021172	Christakoudi S	2021-05-21	Sci Rep	www.ncbi.nlm.nih.gov/pubmed/34021172	GWAS of allometric body-shape indices in UK Biobank identifies loci suggesting associations with morphogenesis, organogenesis, adrenal cell renewal and cancer.	Hip circumference adjusted for BMI	186,825 British ancestry men												Springelkamp H	Genome-wide analysis of insomnia in 1,331,010 individuals identifies new risk loci and functional pathways.	Morningness	434,835 European ancestry individuals																										Serum levels of protein F8
34021172	Christakoudi S	2021-05-21	Sci Rep	www.ncbi.nlm.nih.gov/pubmed/34021172	GWAS of allometric body-shape indices in UK Biobank identifies loci suggesting associations with morphogenesis, organogenesis, adrenal cell renewal and cancer.	Hip circumference adjusted for BMI	219,872 British ancestry women												Kanai M	Variants near CHRNA3/5 and APOE have age- and sex-related effects on human lifespan.	Mortality	138,536 British ancestry mothers, 133,545 British ancestry fathers																										Serum levels of protein FAM177A1
34021172	Christakoudi S	2021-05-21	Sci Rep	www.ncbi.nlm.nih.gov/pubmed/34021172	GWAS of allometric body-shape indices in UK Biobank identifies loci suggesting associations with morphogenesis, organogenesis, adrenal cell renewal and cancer.	Hip circumference adjusted for BMI	219,872 British ancestry women												Gallois A	GWAS of self-reported mosquito bite size, itch intensity and attractiveness to mosquitoes implicates immune-related predisposition loci.	Mosquito bite size	84,724 European ancestry individuals																										Serum levels of protein FAM3B
34021172	Christakoudi S	2021-05-21	Sci Rep	www.ncbi.nlm.nih.gov/pubmed/34021172	GWAS of allometric body-shape indices in UK Biobank identifies loci suggesting associations with morphogenesis, organogenesis, adrenal cell renewal and cancer.	Hip circumference adjusted for BMI	219,872 British ancestry women												Sakaue S	Genome wide analysis for mouth ulcers identifies associations at immune regulatory loci.	Mouth ulcers	47,079 British or unknown ancestry cases, 414,027 British or unknown ancestry controls																										Serum levels of protein FAM3D
34021172	Christakoudi S	2021-05-21	Sci Rep	www.ncbi.nlm.nih.gov/pubmed/34021172	GWAS of allometric body-shape indices in UK Biobank identifies loci suggesting associations with morphogenesis, organogenesis, adrenal cell renewal and cancer.	Hip circumference adjusted for BMI	219,872 British ancestry women												Campos AI	Integrative genetic and immune cell analysis of plasma proteins in healthy donors identifies novel associations involving primary immune deficiency genes.	MSP plasma levels	400 French ancestry individuals																										Serum levels of protein FASLG
34021172	Christakoudi S	2021-05-21	Sci Rep	www.ncbi.nlm.nih.gov/pubmed/34021172	GWAS of allometric body-shape indices in UK Biobank identifies loci suggesting associations with morphogenesis, organogenesis, adrenal cell renewal and cancer.	Hip circumference adjusted for BMI	219,872 British ancestry women												Gallois A	The CCND1 c.870G>A polymorphism is a risk factor for t(11;14)(q13;q32) multiple myeloma.	Multiple myeloma (hyperdiploidy)	up to 1,660 European ancestry cases, 7,306 European ancestry controls																										Serum levels of protein FGF19
34021172	Christakoudi S	2021-05-21	Sci Rep	www.ncbi.nlm.nih.gov/pubmed/34021172	GWAS of allometric body-shape indices in UK Biobank identifies loci suggesting associations with morphogenesis, organogenesis, adrenal cell renewal and cancer.	Hip circumference adjusted for BMI	186,825 British ancestry men												Davies G	Multiple sclerosis genomic map implicates peripheral immune cells and microglia in susceptibility.	Multiple sclerosis	14,802 European and unknown ancestry cases, 26,703 European and unknown ancestry controls																										Serum levels of protein FJX1
34021172	Christakoudi S	2021-05-21	Sci Rep	www.ncbi.nlm.nih.gov/pubmed/34021172	GWAS of allometric body-shape indices in UK Biobank identifies loci suggesting associations with morphogenesis, organogenesis, adrenal cell renewal and cancer.	Hip circumference adjusted for BMI	186,825 British ancestry men												Richardson TG	Analysis of immune-related loci identifies 48 new susceptibility variants for multiple sclerosis.	Multiple sclerosis	14,498 European ancestry cases, 24,091 European ancestry controls																										Serum levels of protein FLT4
34021172	Christakoudi S	2021-05-21	Sci Rep	www.ncbi.nlm.nih.gov/pubmed/34021172	GWAS of allometric body-shape indices in UK Biobank identifies loci suggesting associations with morphogenesis, organogenesis, adrenal cell renewal and cancer.	Hip index	219,872 British ancestry women												Ikeda M	Genetic risk and a primary role for cell-mediated immune mechanisms in multiple sclerosis.	Multiple sclerosis	9,772 European ancestry cases, 16,849 European ancestry controls																										Serum levels of protein FUT3
34021172	Christakoudi S	2021-05-21	Sci Rep	www.ncbi.nlm.nih.gov/pubmed/34021172	GWAS of allometric body-shape indices in UK Biobank identifies loci suggesting associations with morphogenesis, organogenesis, adrenal cell renewal and cancer.	Hip index	219,872 British ancestry women												Zhou W	Novel multiple sclerosis susceptibility loci implicated in epigenetic regulation.	Multiple sclerosis	4,888 German ancestry cases, 10,395 German ancestry controls																										Serum levels of protein GKN2
34021172	Christakoudi S	2021-05-21	Sci Rep	www.ncbi.nlm.nih.gov/pubmed/34021172	GWAS of allometric body-shape indices in UK Biobank identifies loci suggesting associations with morphogenesis, organogenesis, adrenal cell renewal and cancer.	Hip index	219,872 British ancestry women												de Vries PS	Meta-analysis of genome scans and replication identify CD6, IRF8 and TNFRSF1A as new multiple sclerosis susceptibility loci.	Multiple sclerosis	2,624 European ancestry cases, 7,220 European ancestry controls																										Serum levels of protein GLCE
34021172	Christakoudi S	2021-05-21	Sci Rep	www.ncbi.nlm.nih.gov/pubmed/34021172	GWAS of allometric body-shape indices in UK Biobank identifies loci suggesting associations with morphogenesis, organogenesis, adrenal cell renewal and cancer.	Hip index	219,872 British ancestry women												Graham SE	Sex-stratified genome-wide association study of multisite chronic pain in UK Biobank.	Multisite chronic pain	387,649 British ancestry individuals																										Serum levels of protein GLTPD2
34021172	Christakoudi S	2021-05-21	Sci Rep	www.ncbi.nlm.nih.gov/pubmed/34021172	GWAS of allometric body-shape indices in UK Biobank identifies loci suggesting associations with morphogenesis, organogenesis, adrenal cell renewal and cancer.	Hip index	219,872 British ancestry women												Richardson TG	Genome-wide association study of multisite chronic pain in UK Biobank.	Multisite chronic pain	387,649 British ancestry individuals																										Serum levels of protein GNS
34021172	Christakoudi S	2021-05-21	Sci Rep	www.ncbi.nlm.nih.gov/pubmed/34021172	GWAS of allometric body-shape indices in UK Biobank identifies loci suggesting associations with morphogenesis, organogenesis, adrenal cell renewal and cancer.	Hip index	219,872 British ancestry women												Richardson TG	Genome-wide association and HLA region fine-mapping studies identify susceptibility loci for multiple common infections.	Mumps	31,227 European ancestry cases, 54,153 European ancestry controls																										Serum levels of protein GOLM1
34021172	Christakoudi S	2021-05-21	Sci Rep	www.ncbi.nlm.nih.gov/pubmed/34021172	GWAS of allometric body-shape indices in UK Biobank identifies loci suggesting associations with morphogenesis, organogenesis, adrenal cell renewal and cancer.	Hip index	219,872 British ancestry women												Richardson TG	Connecting genetic risk to disease end points through the human blood plasma proteome.	Myeloid cell surface antigen CD33 levels	997 European ancestry individuals																										Serum levels of protein GRN
34021172	Christakoudi S	2021-05-21	Sci Rep	www.ncbi.nlm.nih.gov/pubmed/34021172	GWAS of allometric body-shape indices in UK Biobank identifies loci suggesting associations with morphogenesis, organogenesis, adrenal cell renewal and cancer.	Hip index	219,872 British ancestry women												Richardson TG	Differences and commonalities in the genetic architecture of protein quantitative trait loci in European and Arab populations.	Myeloid cell surface antigen CD33 levels	2,935 Qatari ancestry individuals																										Serum levels of protein HFE2
34021172	Christakoudi S	2021-05-21	Sci Rep	www.ncbi.nlm.nih.gov/pubmed/34021172	GWAS of allometric body-shape indices in UK Biobank identifies loci suggesting associations with morphogenesis, organogenesis, adrenal cell renewal and cancer.	Hip index	219,872 British ancestry women												Richardson TG	Whole Genome Sequence Analysis of the Plasma Proteome in Black Adults Provides Novel Insights Into Cardiovascular Disease.	Myeloid cell surface antigen CD33 levels	1,852 African American or Afro-Caribbean individuals																										Serum levels of protein ICAM1
34021172	Christakoudi S	2021-05-21	Sci Rep	www.ncbi.nlm.nih.gov/pubmed/34021172	GWAS of allometric body-shape indices in UK Biobank identifies loci suggesting associations with morphogenesis, organogenesis, adrenal cell renewal and cancer.	Hip index	186,825 British ancestry men												Kichaev G	The Allelic Landscape of Human Blood Cell Trait Variation and Links to Common Complex Disease.	Myeloid white cell count	169,219 European ancestry individuals																										Serum levels of protein ICAM2
34021172	Christakoudi S	2021-05-21	Sci Rep	www.ncbi.nlm.nih.gov/pubmed/34021172	GWAS of allometric body-shape indices in UK Biobank identifies loci suggesting associations with morphogenesis, organogenesis, adrenal cell renewal and cancer.	Hip index	219,872 British ancestry women												Harshfield EL	A comprehensive 1,000 Genomes-based genome-wide association meta-analysis of coronary artery disease.	Myocardial infarction	27,509 European ancestry cases, 130 African American cases, 278 Hispanic American cases, 10,257 South Asian ancestry cases, 288 Lebanese ancestry cases, 1,687 East Asian ancestry cases, 99,121 European ancestry controls, 2,778 African American controls, 3,337 Hispanic American controls, 12,899 South Asian ancestry controls, 466 Lebanese ancestry controls, 7,709 East Asian ancestry controls																										Serum levels of protein ICAM4
34021172	Christakoudi S	2021-05-21	Sci Rep	www.ncbi.nlm.nih.gov/pubmed/34021172	GWAS of allometric body-shape indices in UK Biobank identifies loci suggesting associations with morphogenesis, organogenesis, adrenal cell renewal and cancer.	Hip index	186,825 British ancestry men												Cadby G	Genome-wide analysis identifies novel susceptibility loci for myocardial infarction.	Myocardial infarction	14,825 European ancestry cases, 2,680 cases, 380,970 European ancestry controls, 73,242 controls																										Serum levels of protein ICAM5
34021172	Christakoudi S	2021-05-21	Sci Rep	www.ncbi.nlm.nih.gov/pubmed/34021172	GWAS of allometric body-shape indices in UK Biobank identifies loci suggesting associations with morphogenesis, organogenesis, adrenal cell renewal and cancer.	Hip index	219,872 British ancestry women												Cadby G	Genome-wide analysis identifies novel susceptibility loci for myocardial infarction.	Myocardial infarction	14,825 European ancestry cases, 44,000 European and unknown ancestry cases, 2,680 cases, 380,970 European ancestry controls, 123,504 European and unknown ancestry controls, 73,242 controls																										Serum levels of protein IGF1
34021172	Christakoudi S	2021-05-21	Sci Rep	www.ncbi.nlm.nih.gov/pubmed/34021172	GWAS of allometric body-shape indices in UK Biobank identifies loci suggesting associations with morphogenesis, organogenesis, adrenal cell renewal and cancer.	Hip index	186,825 British ancestry men												Richardson TG	A cross-population atlas of genetic associations for 220 human phenotypes.	Myocardial infarction	20,917 European ancestry cases, 440,906 European ancestry controls, 14,992 East Asian ancestry cases, 146,214 East Asian ancestry controls																										Serum levels of protein IGF1R
34021172	Christakoudi S	2021-05-21	Sci Rep	www.ncbi.nlm.nih.gov/pubmed/34021172	GWAS of allometric body-shape indices in UK Biobank identifies loci suggesting associations with morphogenesis, organogenesis, adrenal cell renewal and cancer.	Hip index	219,872 British ancestry women												Graff M	A cross-population atlas of genetic associations for 220 human phenotypes.	Myocardial infarction	14,992 East Asian ancestry cases, 146,214 East Asian ancestry controls																										Serum levels of protein IGFBP1
34021172	Christakoudi S	2021-05-21	Sci Rep	www.ncbi.nlm.nih.gov/pubmed/34021172	GWAS of allometric body-shape indices in UK Biobank identifies loci suggesting associations with morphogenesis, organogenesis, adrenal cell renewal and cancer.	Hip index	186,825 British ancestry men												Wojcik GL	Genome-wide association of early-onset myocardial infarction with single nucleotide polymorphisms and copy number variants.	Myocardial infarction (early onset)	2,967 European ancestry cases, 3,075 European ancestry controls																										Serum levels of protein IL18R1
34021172	Christakoudi S	2021-05-21	Sci Rep	www.ncbi.nlm.nih.gov/pubmed/34021172	GWAS of allometric body-shape indices in UK Biobank identifies loci suggesting associations with morphogenesis, organogenesis, adrenal cell renewal and cancer.	Hip index	219,872 British ancestry women												Richardson TG	Detection and interpretation of shared genetic influences on 42 human traits.	Myopia	106,086 European ancestry cases, 85,757 European ancestry controls																										Serum levels of protein IL1R1
34021172	Christakoudi S	2021-05-21	Sci Rep	www.ncbi.nlm.nih.gov/pubmed/34021172	GWAS of allometric body-shape indices in UK Biobank identifies loci suggesting associations with morphogenesis, organogenesis, adrenal cell renewal and cancer.	Hip index	219,872 British ancestry women												Lam M	A genome-wide association study provides evidence for association of chromosome 8p23 (MYP10) and 10q21.1 (MYP15) with high myopia in the French Population.	Myopia (pathological)	187 European ancestry cases, 1064 European ancestry controls																										Serum levels of protein IL1RL1
34021172	Christakoudi S	2021-05-21	Sci Rep	www.ncbi.nlm.nih.gov/pubmed/34021172	GWAS of allometric body-shape indices in UK Biobank identifies loci suggesting associations with morphogenesis, organogenesis, adrenal cell renewal and cancer.	Hip index	219,872 British ancestry women												Thareja G	Genome-wide association studies of metabolites in Finnish men identify disease-relevant loci.	Myristoyl-linoleoyl-glycerol (14:0/18:2) [1] levels	6,136 Finnish ancestry individuals																										Serum levels of protein IL3RA
34021172	Christakoudi S	2021-05-21	Sci Rep	www.ncbi.nlm.nih.gov/pubmed/34021172	GWAS of allometric body-shape indices in UK Biobank identifies loci suggesting associations with morphogenesis, organogenesis, adrenal cell renewal and cancer.	Hip index	186,825 British ancestry men												Shungin D	Urinary metabolite quantitative trait loci in children and their interaction with dietary factors.	N-acetyl neuraminic acid levels	996 European ancestry individuals																										Serum levels of protein IL6ST
34021172	Christakoudi S	2021-05-21	Sci Rep	www.ncbi.nlm.nih.gov/pubmed/34021172	GWAS of allometric body-shape indices in UK Biobank identifies loci suggesting associations with morphogenesis, organogenesis, adrenal cell renewal and cancer.	Hip index	219,872 British ancestry women												Ligthart S	Metabolic GWAS of elite athletes reveals novel genetically-influenced metabolites associated with athletic performance.	N-acetyl-aspartyl-glutamate (NAAG) levels in elite athletes	490 individuals																										Serum levels of protein INHBB
34021172	Christakoudi S	2021-05-21	Sci Rep	www.ncbi.nlm.nih.gov/pubmed/34021172	GWAS of allometric body-shape indices in UK Biobank identifies loci suggesting associations with morphogenesis, organogenesis, adrenal cell renewal and cancer.	Hip index	219,872 British ancestry women												Ripatti P	Genome-wide association studies of metabolites in Finnish men identify disease-relevant loci.	N-acetylglucosaminylasparagine levels	6,136 Finnish ancestry individuals																										Serum levels of protein INSR
34021172	Christakoudi S	2021-05-21	Sci Rep	www.ncbi.nlm.nih.gov/pubmed/34021172	GWAS of allometric body-shape indices in UK Biobank identifies loci suggesting associations with morphogenesis, organogenesis, adrenal cell renewal and cancer.	Hip index	219,872 British ancestry women												Hernandez Cordero AI	Metabolic GWAS of elite athletes reveals novel genetically-influenced metabolites associated with athletic performance.	N1-methylinosine levels in elite athletes	490 individuals																										Serum levels of protein ISLR2
34021172	Christakoudi S	2021-05-21	Sci Rep	www.ncbi.nlm.nih.gov/pubmed/34021172	GWAS of allometric body-shape indices in UK Biobank identifies loci suggesting associations with morphogenesis, organogenesis, adrenal cell renewal and cancer.	Hip index	219,872 British ancestry women												Landi MT	Metabolic GWAS of elite athletes reveals novel genetically-influenced metabolites associated with athletic performance.	N6,N6,N6-trimethyllysine levels in elite athletes	490 individuals																										Serum levels of protein JAG1
34021172	Christakoudi S	2021-05-21	Sci Rep	www.ncbi.nlm.nih.gov/pubmed/34021172	GWAS of allometric body-shape indices in UK Biobank identifies loci suggesting associations with morphogenesis, organogenesis, adrenal cell renewal and cancer.	Hip index	186,825 British ancestry men												Richardson TG	Connecting genetic risk to disease end points through the human blood plasma proteome.	NAD-dependent protein deacetylase sirtuin-2 levels	997 European ancestry individuals																										Serum levels of protein KAZALD1
34021172	Christakoudi S	2021-05-21	Sci Rep	www.ncbi.nlm.nih.gov/pubmed/34021172	GWAS of allometric body-shape indices in UK Biobank identifies loci suggesting associations with morphogenesis, organogenesis, adrenal cell renewal and cancer.	Waist circumference adjusted for body mass index	219,872 British ancestry women												Richardson TG	Differences and commonalities in the genetic architecture of protein quantitative trait loci in European and Arab populations.	NAD-dependent protein deacetylase sirtuin-2 levels	2,935 Qatari ancestry individuals																										Serum levels of protein KDR
34021172	Christakoudi S	2021-05-21	Sci Rep	www.ncbi.nlm.nih.gov/pubmed/34021172	GWAS of allometric body-shape indices in UK Biobank identifies loci suggesting associations with morphogenesis, organogenesis, adrenal cell renewal and cancer.	Waist circumference adjusted for body mass index	219,872 British ancestry women												Wootton RE	A loss-of-function variant in ALOX15 protects against nasal polyps and chronic rhinosinusitis.	Nasal polyps	86 European ancestry whole-genome sequenced cases, 4,280 European ancestry cases, 13,941 European ancestry whole-genome sequenced controls, 700,740 European ancestry controls																										Serum levels of protein KIN
34021172	Christakoudi S	2021-05-21	Sci Rep	www.ncbi.nlm.nih.gov/pubmed/34021172	GWAS of allometric body-shape indices in UK Biobank identifies loci suggesting associations with morphogenesis, organogenesis, adrenal cell renewal and cancer.	Waist circumference adjusted for body mass index	219,872 British ancestry women												Richardson TG	Differences and commonalities in the genetic architecture of protein quantitative trait loci in European and Arab populations.	Natural cytotoxicity triggering receptor 2 levels	2,935 Qatari ancestry individuals																										Serum levels of protein L1CAM
34021172	Christakoudi S	2021-05-21	Sci Rep	www.ncbi.nlm.nih.gov/pubmed/34021172	GWAS of allometric body-shape indices in UK Biobank identifies loci suggesting associations with morphogenesis, organogenesis, adrenal cell renewal and cancer.	Waist circumference adjusted for body mass index	219,872 British ancestry women												Harshfield EL	Genome-wide association study of neck circumference identifies sex-specific loci independent of generalized adiposity.	Neck circumference	8,732 European American and African American ancestry men																										Serum levels of protein LCT
34021172	Christakoudi S	2021-05-21	Sci Rep	www.ncbi.nlm.nih.gov/pubmed/34021172	GWAS of allometric body-shape indices in UK Biobank identifies loci suggesting associations with morphogenesis, organogenesis, adrenal cell renewal and cancer.	Waist circumference adjusted for body mass index	219,872 British ancestry women												Haas CB	Genome-wide association study of neck circumference identifies sex-specific loci independent of generalized adiposity.	Neck circumference	13,625 European ancestry individuals, 1,465 African American individuals																										Serum levels of protein LEAP2
34021172	Christakoudi S	2021-05-21	Sci Rep	www.ncbi.nlm.nih.gov/pubmed/34021172	GWAS of allometric body-shape indices in UK Biobank identifies loci suggesting associations with morphogenesis, organogenesis, adrenal cell renewal and cancer.	Waist circumference adjusted for body mass index	219,872 British ancestry women												Ruth KS	Common variation at 6q16 within HACE1 and LIN28B influences susceptibility to neuroblastoma.	Neuroblastoma	2,101 European ancestry cases, 4,202 European ancestry controls																										Serum levels of protein LHCGR
34021172	Christakoudi S	2021-05-21	Sci Rep	www.ncbi.nlm.nih.gov/pubmed/34021172	GWAS of allometric body-shape indices in UK Biobank identifies loci suggesting associations with morphogenesis, organogenesis, adrenal cell renewal and cancer.	Waist circumference adjusted for body mass index	219,872 British ancestry women												Sinnott-Armstrong N	Genetic analysis in African American children supports ancestry specific neuroblastoma susceptibility.	Neuroblastoma	629 African American cases, 2,990 African American controls																										Serum levels of protein LIFR
34021172	Christakoudi S	2021-05-21	Sci Rep	www.ncbi.nlm.nih.gov/pubmed/34021172	GWAS of allometric body-shape indices in UK Biobank identifies loci suggesting associations with morphogenesis, organogenesis, adrenal cell renewal and cancer.	Waist circumference adjusted for body mass index	219,872 British ancestry women												Kachuri L	Item-level analyses reveal genetic heterogeneity in neuroticism.	Neurociticism	380,506 European ancestry individuals																										Serum levels of protein LPO
34021172	Christakoudi S	2021-05-21	Sci Rep	www.ncbi.nlm.nih.gov/pubmed/34021172	GWAS of allometric body-shape indices in UK Biobank identifies loci suggesting associations with morphogenesis, organogenesis, adrenal cell renewal and cancer.	Waist circumference adjusted for body mass index	186,825 British ancestry men												Warrington NM	Genome-wide interaction analysis of pathological hallmarks in Alzheimer's disease.	Neurofibrillary tangles (SNP x SNP interaction)	1,316 individuals																										Serum levels of protein LRP11
34021172	Christakoudi S	2021-05-21	Sci Rep	www.ncbi.nlm.nih.gov/pubmed/34021172	GWAS of allometric body-shape indices in UK Biobank identifies loci suggesting associations with morphogenesis, organogenesis, adrenal cell renewal and cancer.	Waist circumference adjusted for body mass index	219,872 British ancestry women												Wen W	Genome and epigenome wide studies of neurological protein biomarkers in the Lothian Birth Cohort 1936.	Neurological blood protein biomarker levels	750 European ancestry individuals																										Serum levels of protein LRRC32
34021172	Christakoudi S	2021-05-21	Sci Rep	www.ncbi.nlm.nih.gov/pubmed/34021172	GWAS of allometric body-shape indices in UK Biobank identifies loci suggesting associations with morphogenesis, organogenesis, adrenal cell renewal and cancer.	Waist circumference adjusted for body mass index	219,872 British ancestry women												Ruth KS	Multivariate genome-wide analyses of the well-being spectrum.	Neuroticism	523,783 European ancestry individuals																										Serum levels of protein MBL2
34021172	Christakoudi S	2021-05-21	Sci Rep	www.ncbi.nlm.nih.gov/pubmed/34021172	GWAS of allometric body-shape indices in UK Biobank identifies loci suggesting associations with morphogenesis, organogenesis, adrenal cell renewal and cancer.	Waist circumference adjusted for body mass index	219,872 British ancestry women												Han X	Leveraging Polygenic Functional Enrichment to Improve GWAS Power.	Neuroticism	approximately 372,000 European ancestry individuals																										Serum levels of protein MET
34021172	Christakoudi S	2021-05-21	Sci Rep	www.ncbi.nlm.nih.gov/pubmed/34021172	GWAS of allometric body-shape indices in UK Biobank identifies loci suggesting associations with morphogenesis, organogenesis, adrenal cell renewal and cancer.	Waist circumference adjusted for body mass index	219,872 British ancestry women												Chen MH	Association analysis in over 329,000 individuals identifies 116 independent variants influencing neuroticism.	Neuroticism	329,821 European ancestry individuals																										Serum levels of protein MRPL33
34021172	Christakoudi S	2021-05-21	Sci Rep	www.ncbi.nlm.nih.gov/pubmed/34021172	GWAS of allometric body-shape indices in UK Biobank identifies loci suggesting associations with morphogenesis, organogenesis, adrenal cell renewal and cancer.	Waist circumference adjusted for body mass index	219,872 British ancestry women												Kichaev G	Meta-analysis of genome-wide association studies for neuroticism in 449,484 individuals identifies novel genetic loci and pathways.	Neuroticism	449,484 European ancestry individuals																										Serum levels of protein MST1
34021172	Christakoudi S	2021-05-21	Sci Rep	www.ncbi.nlm.nih.gov/pubmed/34021172	GWAS of allometric body-shape indices in UK Biobank identifies loci suggesting associations with morphogenesis, organogenesis, adrenal cell renewal and cancer.	Waist circumference adjusted for body mass index	219,872 British ancestry women												Hoffmann TJ	Minimal phenotyping yields genome-wide association signals of low specificity for major depression.	Neuroticism	274,107 British ancestry individuals																										Serum levels of protein NCF2
34021172	Christakoudi S	2021-05-21	Sci Rep	www.ncbi.nlm.nih.gov/pubmed/34021172	GWAS of allometric body-shape indices in UK Biobank identifies loci suggesting associations with morphogenesis, organogenesis, adrenal cell renewal and cancer.	Waist circumference adjusted for body mass index	219,872 British ancestry women												Tcheandjieu C	Genome-wide analysis of over 106‚Äâ000 individuals identifies 9 neuroticism-associated loci.	Neuroticism	91,370 European ancestry individuals, 15,346 individuals																										Serum levels of protein NRP1
34021172	Christakoudi S	2021-05-21	Sci Rep	www.ncbi.nlm.nih.gov/pubmed/34021172	GWAS of allometric body-shape indices in UK Biobank identifies loci suggesting associations with morphogenesis, organogenesis, adrenal cell renewal and cancer.	Waist circumference adjusted for body mass index	219,872 British ancestry women												Hoffmann TJ	Genome-wide analyses for personality traits identify six genomic loci and show correlations with psychiatric disorders.	Neuroticism	122,867 European ancestry individuals																										Serum levels of protein PCYOX1
34021172	Christakoudi S	2021-05-21	Sci Rep	www.ncbi.nlm.nih.gov/pubmed/34021172	GWAS of allometric body-shape indices in UK Biobank identifies loci suggesting associations with morphogenesis, organogenesis, adrenal cell renewal and cancer.	Waist circumference adjusted for body mass index	219,872 British ancestry women												Kanai M	Genetic variants associated with subjective well-being, depressive symptoms, and neuroticism identified through genome-wide analyses.	Neuroticism	170,911 European ancestry individuals																										Serum levels of protein PDIA3
34021172	Christakoudi S	2021-05-21	Sci Rep	www.ncbi.nlm.nih.gov/pubmed/34021172	GWAS of allometric body-shape indices in UK Biobank identifies loci suggesting associations with morphogenesis, organogenesis, adrenal cell renewal and cancer.	Waist circumference adjusted for body mass index	219,872 British ancestry women												Li-Gao R	Multi-trait analysis of genome-wide association summary statistics using MTAG.	Neuroticism	168,105 European ancestry individuals																										Serum levels of protein PIM1
